# Blood-Based Transcriptomic and Proteomic Biomarkers of Emphysema

**DOI:** 10.1101/2022.10.25.22281458

**Authors:** Rahul Suryadevara, Andrew Gregory, Robin Lu, Zhonghui Xu, Aria Masoomi, Sharon M. Lutz, Seth Berman, Jeong H. Yun, Aabida Saferali, Craig P. Hersh, Edwin K. Silverman, Jennifer Dy, Katherine A. Pratte, Russell P. Bowler, Peter J. Castaldi, Adel Boueiz, the COPDGene investigators

**Author notes:** **Corresponding Author:** Adel Boueiz, Channing Division of Network Medicine, Brigham and Women’s Hospital, 181 Longwood Avenue, Boston, MA, 02115. Equal contribution (Peter J. Castaldi, Adel Boueiz). Authors’ email addresses: Rahul Suryadevara, Andrew Gregory, Robin Lu, Zhonghui Xu, Aria Masoomi, Sharon M. Lutz, Seth Berman, Jeong H. Yun, Aabida Saferali, Craig P. Hersh, Edwin K. Silverman, Jennifer Dy, Katherine A. Pratte, Russell P. Bowler, Peter J. Castaldi, Adel Boueiz. **Author Contributions:** Drs. Boueiz and Castaldi had full access to all the data in the study, take responsibility for the integrity of the data and the accuracy of the data analysis, had authority over manuscript preparation and the decision to submit the manuscript for publication. *Study concept and design:* Boueiz, Castaldi, Xu *Acquisition, analysis, or interpretation of data:* All authors *Drafting of the manuscript:* Suryadevara, Boueiz, Castaldi *Critical revision of the manuscript for important intellectual content:* All authors *Statistical analysis:* Xu, Lutz, Castaldi, Boueiz *Obtained funding:* Boueiz, Castaldi, Silverman *Study supervision:* All authors All authors gave final approval of the version to be published. **This article has an online data supplement, which is accessible from this issue’s table of content online at www.atjsjournals.org**.

## Abstract

**Rationale:** Emphysema is a COPD phenotype with important prognostic implications. Identifying blood-based biomarkers of emphysema will facilitate early diagnosis and development of targeted therapies.

**Objectives:** Discover blood omics biomarkers for chest CT-quantified emphysema and develop predictive biomarker panels.

**Methods:** Emphysema blood biomarker discovery was performed using differential gene expression, alternative splicing, and protein association analyses in a training set of 2,370 COPDGene participants with available whole blood RNA sequencing, plasma SomaScan proteomics, and clinical data. Validation was conducted in a testing set of 1,016 COPDGene subjects. Since low body mass index (BMI) and emphysema often co-occur, we performed a mediation analysis to quantify the effect of BMI on gene and protein associations with emphysema. Elastic net models were also developed in the training sample sequentially using clinical, complete blood count (CBC) cell proportions, RNA sequencing, and proteomic biomarkers to predict quantitative emphysema. Model accuracy was assessed in the testing sample by the area under the receiver-operator-characteristic-curves (AUROC) for subjects stratified into tertiles of emphysema severity.

**Measurements and Main Results:** 4,913 genes, 1,478 isoforms, 386 exons, and 881 proteins were significantly associated with emphysema *(FDR 10%)* and yielded 109 biological pathways. 75% of the genes and 77% of the proteins associated with emphysema showed evidence of mediation by BMI. The highest-performing predictive model used clinical, CBC, and protein biomarkers, distinguishing the top from the bottom tertile of emphysema with an AUROC of 0.92.

**Conclusions:** Blood transcriptome and proteome-wide analyses reveal key biological pathways of emphysema and enhance the prediction of emphysema.

**AT A GLANCE COMMENTARY:** *Scientific Knowledge on the Subject:* Differential gene expression and protein analyses have uncovered some of the molecular underpinnings of emphysema. However, no studies have assessed alternative splicing mechanisms and analyzed proteomic data from recently developed high-throughput panels. In addition, although emphysema has been associated with low body mass index (BMI), it is still unclear how BMI affects the transcriptome and proteome of the disease. Finally, the effectiveness of multi-omic biomarkers in determining the severity of emphysema has not yet been investigated.

*What This Study Adds to the Field:* We performed whole-blood genome-wide RNA sequencing and plasma SomaScan proteomic analyses in the large and well-phenotyped COPDGene study. In addition to confirming earlier findings, our differential gene expression, alternative splicing, and protein analyses identified novel biomarkers and pathways of chest CT-quantified emphysema. Our mediation analysis detected varying degrees of transcriptomic and proteomic mediation due to BMI. Our supervised machine learning modeling demonstrated the utility of incorporating multi-omics data in enhancing the prediction of emphysema.

## Supplementary tables for "Blood-Based Transcriptomic and Proteomic Biomarkers of Emphysema" (part 1 of 2)

### Sheet: Table E1
Table E1. Included vs excluded subjects. Characteristics of COPDGene Visit 2 subjects with complete data (included) and missing data (excluded).
Feature	Included (N = 3,386)	Excluded (N = 3,332)	P-value
Age	65.17 (8.8)	65.75 (9.11)	8x10-3
Sex, % male	0.5089	0.4814	0.02
Race, % NHW	0.7386	0.696	1x10-4
BMI	28.87 (6.24)	28.87 (6.42)	0.99
Smoking pack-years	41.53 (25.77)	41.37 (25.47)	0.8
Current Smoker	0.3729	0.3673	0.65
FEV1, % predicted	80.57 (24.34)	78.11 (25.27)	1x10-4
Adjusted Perc15	85.9 (24.83)	86.55 (25.39)	0.33
% Neutrophils	58.82 (10.17)	59.51 (10.79)	0.01
% Lymphocytes	29.75 (9.58)	29.31 (10.03)	0.08
% Monocytes	8.11 (2.41)	7.96 (2.48)	0.02
% Eosinophils	2.67 (1.94)	2.6 (1.84)	0.14
Platelets	237.71 (67.01)	240.41 (70.35)	0.13
Participant characteristics reported here are from Visit 2, concurrent with the omics data. Continuous variables are expressed as means and standard deviations. Categorical variables are expressed as percentages. Adjusted Perc15 density: Hounsfield units at the 15th percentile of CT density histogram at total lung capacity, corrected for the inspiratory depth (per convention, adjusted Perc15 density values are reported as HU + 1000); FEV1: Forced expiratory volume in one second; Race: Non-Hispanic whites (NHW) or African Americans.

### Sheet: Table E2
Table E2. DGE without BMI adjustment. Differential gene expression (DGE) associated to adjusted Perc15 density without BMI adjustment.
Ensembl Gene ID	HUGO Gene Name	Log Fold Change (Training)	Log Fold Change (Testing)	Average Log Expression (Training)	FDR (Training)	P-value (Testing)	Validated
ENSG00000160179	ABCG1	-0.00669472	-0.00560311	4.90651	3.63134e-19	1.31824e-06	X
ENSG00000138772	ANXA3	0.00630827	0.0031525	4.82487	8.14228e-17	0.0032686	X		Adjusted Perc15 density: Hounsfield units at the 15th percentile of CT density histogram at total lung capacity, corrected for the inspiratory depth (per convention, adjusted Perc15 density values are reported as HU + 1000). The lower the Perc15 values are, the more emphysema is present. Covariates used: age, race, sex, pack-years of smoking, current smoking status, forced expiratory volume in one second (FEV1), CBC cell count proportions, library preparation batch, and CT scanner model. Genes are represented by their Ensembl Gene ID. HUGO Gene Name corresponds to the unique gene identified by the Ensembl Gene ID. A missing value under HUGO Gene Name indicates that the gene is not yet available on the HUGO Gene Nomenclature Committee (HGNC) database. Log fold change values indicate change per unit increase in adjusted Perc15. Positive log fold change represent upregulated genes, while negative ones correspond to downregulated ones. Average log expression is the average of the log-transformed counts of the gene in analyzed subjects. A threshold of FDR 10% was applied. The testing data was used to validate the results of the training data. Validated indicates whether the gene had both a matching sign (direction) between the training and testing log fold change and a P-value < 0.10 in the testing data. Validated genes are marked with an X.
ENSG00000164674	SYTL3	-0.00372626	-0.00405959	5.21243	8.14228e-17	1.15776e-10	X
ENSG00000253981	ALG1L13P	-0.00563256	-0.00356965	2.72086	2.59466e-15	0.000682014	X
ENSG00000169877	AHSP	0.0117455	0.0104036	4.57271	6.2267e-15	1.03566e-06	X
ENSG00000173825	TIGD3	-0.00514124	-0.00304505	2.60385	6.2267e-15	0.00235135	X
ENSG00000146122	DAAM2	-0.0148993	-0.0140517	1.04979	8.74258e-15	1.22022e-06	X
ENSG00000152270	PDE3B	-0.00272778	-0.00196335	7.33153	1.37928e-14	0.00011745	X
ENSG00000035664	DAPK2	-0.00385708	-0.00248393	5.66691	5.97182e-14	0.00134904	X
ENSG00000165434	PGM2L1	0.00379895	0.00397108	4.36023	5.97182e-14	4.77758e-08	X
ENSG00000162413	KLHL21	-0.00272448	-0.00170342	6.0028	7.94955e-14	0.00187964	X
ENSG00000169902	TPST1	-0.00655269	-0.00327288	3.37006	2.38171e-13	0.0121887	X
ENSG00000057704	TMCC3	-0.00344403	-0.00302912	6.47226	2.76171e-13	1.22697e-05	X
ENSG00000186063	AIDA	0.00339075	0.00269503	5.94256	3.40008e-13	3.15325e-05	X
ENSG00000110046	ATG2A	-0.00444336	-0.00351483	4.35912	6.36817e-13	9.12046e-05	X
ENSG00000258819	LINC02289	-0.00716818	-0.00461914	3.59705	7.36971e-13	0.000712808	X
ENSG00000011198	ABHD5	-0.00304364	-0.00249637	7.24072	8.7162e-13	7.23834e-05	X
ENSG00000091436	MAP3K20	0.00336686	0.00255152	4.70035	9.14593e-13	0.000232066	X
ENSG00000167261	DPEP2	-0.00312321	-0.00135231	5.72864	1.0622e-12	0.0341459	X
ENSG00000170515	PA2G4	0.00301111	0.00256855	5.22375	1.0622e-12	1.75365e-05	X
ENSG00000176845	METRNL	-0.00334475	-0.00326066	4.64401	1.0622e-12	2.48111e-06	X
ENSG00000110958	PTGES3	0.00267613	0.0015171	5.7015	1.59006e-12	0.00499012	X
ENSG00000112335	SNX3	0.00505293	0.00372475	6.97117	1.70293e-12	0.000245257	X
ENSG00000197006	METTL9	0.00310439	0.00135063	6.76211	3.15724e-12	0.0261443	X
ENSG00000111726	CMAS	0.00391123	0.00276539	3.69969	3.17635e-12	0.000336339	X
ENSG00000092200	RPGRIP1	-0.00518685	-0.00476571	2.76294	3.74487e-12	8.59463e-06	X
ENSG00000185905	C16orf54	-0.00224566	-0.0017731	6.99031	3.74487e-12	0.000173789	X
ENSG00000150337	FCGR1A	0.00660889	0.0022637	5.01505	9.72829e-12	0.0883607	X
ENSG00000198873	GRK5	-0.00205164	-0.000921724	4.63352	1.31573e-11	0.0273657	X
ENSG00000136999	CCN3	-0.00567906	-0.00561806	3.41135	1.47135e-11	5.24746e-06	X
ENSG00000120129	DUSP1	-0.0032071	-0.00289904	7.37436	1.77051e-11	7.4846e-05	X
ENSG00000172349	IL16	-0.00152997	-0.000998248	8.94047	2.00872e-11	0.000963469	X
ENSG00000198805	PNP	0.00361081	0.00295334	5.84192	3.12608e-11	3.22152e-05	X
ENSG00000253250	C8orf88	0.00618669	0.00301095	0.273125	3.15733e-11	0.0257718	X
ENSG00000196684	HSH2D	-0.00305534	-0.0025308	5.64749	3.54975e-11	0.000279349	X
ENSG00000182389	CACNB4	-0.00629586	-0.00660635	3.54923	4.0806e-11	7.91241e-07	X
ENSG00000100387	RBX1	0.00384256	0.00321921	4.12088	4.26646e-11	7.9028e-05	X
ENSG00000134830	C5AR2	-0.00270512	-0.00140663	6.67554	4.63149e-11	0.0239847	X
ENSG00000172331	BPGM	0.00828092	0.00749128	6.99579	4.63149e-11	1.9541e-05	X
ENSG00000224177	LINC00570	0.00859029	0.00837426	1.83036	4.63149e-11	1.04922e-05	X
ENSG00000281969		-0.0131252	-0.0104824	-1.67425	4.63149e-11	0.000453779	X
ENSG00000140995	DEF8	-0.0023187	-0.000718746	6.40733	4.65769e-11	0.165555
ENSG00000187554	TLR5	0.00422581	0.00320492	5.00358	4.65769e-11	0.000539817	X
ENSG00000253230	MIR124-1HG	0.0118563	0.00708292	-3.168	4.72241e-11	0.00493066	X
ENSG00000155962	CLIC2	0.0058382	0.00369118	2.95847	7.12544e-11	0.00252408	X
ENSG00000238269	PAGE2B	0.00950009	0.00493105	-0.209172	9.20649e-11	0.0209752	X
ENSG00000158156	XKR8	-0.00267357	-0.00260124	4.68624	1.09272e-10	2.53868e-05	X
ENSG00000107736	CDH23	-0.00281476	-0.00107697	5.56787	1.09652e-10	0.0789524	X
ENSG00000119326	CTNNAL1	0.00754518	0.00668072	3.043	1.19333e-10	3.42928e-05	X
ENSG00000196562	SULF2	-0.00305933	-0.00224513	6.93444	1.21639e-10	0.00155103	X
ENSG00000118113	MMP8	0.0115839	0.0108745	2.26507	1.31451e-10	2.60288e-05	X
ENSG00000198833	UBE2J1	0.00260434	0.00251547	6.79149	1.3416e-10	1.85292e-05	X
ENSG00000145354	CISD2	0.00584331	0.00525861	4.58635	1.87431e-10	5.69473e-05	X
ENSG00000188186	LAMTOR4	-0.00232267	-0.00100989	5.41335	1.87431e-10	0.0522619	X
ENSG00000158473	CD1D	-0.00253962	-0.00246482	5.05905	2.00087e-10	2.11328e-05	X
ENSG00000085514	PILRA	-0.00278052	-0.00149002	4.6092	2.0712e-10	0.0228418	X
ENSG00000151136	BTBD11	-0.00341369	-0.00340828	3.61561	2.25322e-10	2.16758e-05	X
ENSG00000113719	ERGIC1	-0.00238588	-0.00173153	7.30202	2.48047e-10	0.00185932	X
ENSG00000198019	FCGR1B	0.00547756	0.00133086	5.05172	2.69199e-10	0.258841
ENSG00000158517	NCF1	-0.00305264	-0.00186404	7.51272	2.92617e-10	0.00824322	X
ENSG00000236345	SCAT8	-0.00376239	-0.00304482	1.59691	3.31435e-10	0.000738244	X
ENSG00000255801		-0.00600989	-0.00401412	1.81325	3.31435e-10	0.00348576	X
ENSG00000172794	RAB37	-0.00217444	-0.00194473	6.18316	3.79163e-10	7.8714e-05	X
ENSG00000172985	SH3RF3	-0.00507896	-0.00285361	1.86724	3.98345e-10	0.0100653	X
ENSG00000165175	MID1IP1	-0.00254862	-0.00191415	5.53238	4.44737e-10	0.000552049	X
ENSG00000135272	MDFIC	0.00201313	0.00131974	6.01426	4.45819e-10	0.00554445	X
ENSG00000157514	TSC22D3	-0.00280931	-0.00261252	7.93967	4.93772e-10	5.97318e-05	X
ENSG00000118777	ABCG2	0.00817787	0.00880086	2.17695	5.42002e-10	4.07638e-06	X
ENSG00000266094	RASSF5	-0.0014567	-0.00107896	7.91445	5.52342e-10	0.000910486	X
ENSG00000001084	GCLC	0.00349867	0.00199471	4.93487	6.14888e-10	0.00864424	X
ENSG00000145365	TIFA	0.00356195	0.00186089	4.47852	6.14888e-10	0.013674	X
ENSG00000111144	LTA4H	0.0027828	0.00201412	7.90528	6.34859e-10	0.00300652	X
ENSG00000182512	GLRX5	0.00702166	0.00709396	6.56889	6.6691e-10	7.79131e-06	X
ENSG00000152484	USP12	0.00491218	0.00480922	6.33792	7.4929e-10	1.29751e-05	X
ENSG00000158578	ALAS2	0.00933568	0.00846557	10.5352	1.02737e-09	9.6355e-05	X
ENSG00000137757	CASP5	0.00553142	0.00325731	3.0581	1.0794e-09	0.0119791	X
ENSG00000124172	ATP5F1E	0.00368259	0.00313533	6.53889	1.65125e-09	0.000211364	X
ENSG00000163788	SNRK	-0.0015712	-0.00162072	8.03537	1.70491e-09	1.05717e-05	X
ENSG00000204010	IFIT1B	0.00849318	0.00695098	5.04683	1.70491e-09	0.000300271	X
ENSG00000113369	ARRDC3	-0.00274801	-0.00264971	8.2517	1.73434e-09	5.30683e-05	X
ENSG00000173598	NUDT4	0.00503828	0.00365192	6.3794	1.73842e-09	0.00148665	X
ENSG00000135525	MAP7	-0.00509132	-0.00408053	1.79527	1.81063e-09	0.000455971	X
ENSG00000257878		-0.00412403	-0.00241199	2.24455	1.89175e-09	0.0143086	X
ENSG00000132155	RAF1	-0.00157046	-0.00116957	7.74878	1.90921e-09	0.0024584	X
ENSG00000102760	RGCC	0.00397165	0.00358847	4.57987	1.94363e-09	0.000119479	X
ENSG00000141526	SLC16A3	-0.00260871	-0.00147059	7.18823	2.13411e-09	0.0204185	X
ENSG00000107290	SETX	-0.00141476	-0.00163078	9.32508	2.46819e-09	2.89637e-06	X
ENSG00000186469	GNG2	-0.00192356	-0.0018076	6.3455	2.61278e-09	3.20497e-05	X
ENSG00000105397	TYK2	-0.00176424	-0.00095529	7.17973	2.80351e-09	0.0214369	X
ENSG00000140044	JDP2	-0.00284937	-0.00149082	4.36477	3.07044e-09	0.0335296	X
ENSG00000104522	GFUS	0.00524744	0.00451388	4.81363	3.23335e-09	0.000352625	X
ENSG00000158050	DUSP2	-0.00528555	-0.00758821	2.94063	3.23335e-09	7.42771e-10	X
ENSG00000268170		0.00481385	0.00450299	2.1659	3.23335e-09	7.56657e-05	X
ENSG00000087589	CASS4	-0.00262134	-0.00151692	5.50764	3.65164e-09	0.0221861	X
ENSG00000137331	IER3	-0.00381791	-0.00300037	2.27353	3.67706e-09	0.00102201	X
ENSG00000132965	ALOX5AP	-0.00305325	-0.00257876	6.97726	3.87396e-09	0.000595168	X
ENSG00000168071	CCDC88B	-0.00244364	-0.0013939	6.63083	3.87396e-09	0.0145894	X
ENSG00000198692	EIF1AY	0.00585822	0.00397007	0.402819	3.97016e-09	0.0091892	X
ENSG00000131446	MGAT1	-0.00146096	-0.00119554	7.207	4.09921e-09	0.000394796	X
ENSG00000140287	HDC	-0.0103842	-0.00771905	2.60391	4.09921e-09	0.002582	X
ENSG00000047597	XK	0.0076611	0.0093844	5.3376	4.25682e-09	2.11171e-07	X
ENSG00000125637	PSD4	-0.00189553	-0.000988723	7.67263	4.31466e-09	0.0349479	X
ENSG00000135218	CD36	0.00280059	0.00297498	7.20443	4.45771e-09	2.25966e-05	X
ENSG00000175582	RAB6A	0.00228264	0.00225696	6.49962	4.45771e-09	1.3348e-05	X
ENSG00000257017	HP	0.00839463	0.00467859	2.32042	4.55656e-09	0.0189988	X
ENSG00000163221	S100A12	0.00521359	0.00523974	5.50355	4.80222e-09	5.45741e-05	X
ENSG00000135018	UBQLN1	0.00173518	0.00124997	7.16729	4.86026e-09	0.00148686	X
ENSG00000181788	SIAH2	0.006188	0.00539252	6.77448	4.90096e-09	0.000234442	X
ENSG00000111666	CHPT1	0.00449831	0.0040384	5.65343	5.66631e-09	0.00016121	X
ENSG00000153574	RPIA	0.00536587	0.00508351	5.50576	5.73356e-09	5.44959e-05	X
ENSG00000117450	PRDX1	0.00228356	0.00127867	5.479	6.52821e-09	0.0225947	X
ENSG00000076043	REXO2	0.00236113	0.0017606	4.16027	6.73993e-09	0.0018294	X
ENSG00000265531	FCGR1CP	0.00694134	0.00224489	1.72438	6.92396e-09	0.164971
ENSG00000133639	BTG1	-0.00151238	-0.00157805	7.60998	7.44534e-09	2.00475e-05	X
ENSG00000185950	IRS2	-0.00276849	-0.00289244	4.89263	7.54049e-09	6.29877e-05	X
ENSG00000154165	GPR15	0.00597701	0.0084031	4.67128	7.97803e-09	3.17101e-08	X
ENSG00000179841	AKAP5	-0.00605998	-0.00809899	1.93594	8.09829e-09	1.58475e-08	X
ENSG00000106771	TMEM245	0.00178819	0.00147428	5.79073	8.56397e-09	0.000671834	X
ENSG00000051108	HERPUD1	-0.00142068	-0.00125705	6.19771	8.58654e-09	0.000371615	X
ENSG00000100605	ITPK1	-0.00277058	-0.00138577	6.1454	8.58654e-09	0.0528738	X
ENSG00000254789		0.00858294	0.0088392	0.539979	8.58654e-09	1.11324e-05	X
ENSG00000288156		-0.00205631	-0.00148522	4.92975	9.77592e-09	0.00423593	X
ENSG00000007944	MYLIP	-0.00222924	-0.00263955	6.23272	1.02255e-08	1.40777e-06	X
ENSG00000206344	HCG27	-0.00212186	-0.00188944	6.8071	1.05663e-08	0.00050796	X
ENSG00000146826	MAP11	-0.002129	-0.000960031	4.596	1.0837e-08	0.0629072	X
ENSG00000070182	SPTB	0.0081608	0.00877472	6.15288	1.13324e-08	1.28403e-05	X
ENSG00000141337	ARSG	-0.00217442	-0.00116941	5.31892	1.13324e-08	0.0260367	X
ENSG00000116863	ADPRS	-0.00193341	-0.00181564	4.23679	1.20707e-08	0.00014812	X
ENSG00000160961	ZNF333	-0.00193162	-0.00204387	5.02036	1.21372e-08	2.39281e-05	X
ENSG00000263465	SRSF8	0.00255258	0.00199321	5.5623	1.23905e-08	0.000804724	X
ENSG00000007516	BAIAP3	-0.00647444	-0.00381172	2.21064	1.26751e-08	0.0242418	X
ENSG00000100034	PPM1F	-0.00244617	-0.000376494	7.01846	1.42752e-08	0.543142
ENSG00000204936	CD177	0.0134719	-0.000887194	0.834296	1.45485e-08	0.788627
ENSG00000008083	JARID2	-0.00217615	-0.0014288	6.65119	1.49826e-08	0.00842791	X
ENSG00000096006	CRISP3	0.00838454	0.00663117	1.71616	1.49826e-08	0.00191786	X
ENSG00000101216	GMEB2	-0.00168403	-0.00127832	4.02234	1.49826e-08	0.00197613	X
ENSG00000189077	TMEM120A	-0.00255251	-0.00132323	4.15583	1.52113e-08	0.0404971	X
ENSG00000198771	RCSD1	-0.00152683	-0.00144224	8.04633	1.56913e-08	6.72951e-05	X
ENSG00000013561	RNF14	0.00413386	0.00355944	6.07574	1.59936e-08	0.000417303	X
ENSG00000170345	FOS	-0.00289967	-0.00237184	5.81158	1.70102e-08	0.00325794	X
ENSG00000265354	TIMM23	0.00204988	0.0014381	3.83947	1.73738e-08	0.00311306	X
ENSG00000139323	POC1B	0.00280453	0.00180896	4.88768	1.7594e-08	0.00914755	X
ENSG00000084110	HAL	-0.0027093	-0.00117664	6.12727	1.79129e-08	0.0946416	X
ENSG00000135776	ABCB10	0.00287084	0.00284089	5.24336	1.85632e-08	7.05835e-05	X
ENSG00000114166	KAT2B	0.00292959	0.00270777	7.66498	1.95202e-08	0.00010292	X
ENSG00000143727	ACP1	0.00285434	0.00303115	5.6634	2.03209e-08	2.74588e-05	X
ENSG00000181826	RELL1	-0.00247422	-0.00198432	5.49077	2.13182e-08	0.00209789	X
ENSG00000003756	RBM5	-0.000957535	-0.000890261	8.17157	2.17108e-08	0.000152717	X
ENSG00000165115	KIF27	-0.00276825	-0.0031226	5.00163	2.21682e-08	2.24271e-05	X
ENSG00000104142	VPS18	-0.00196498	-0.00144244	4.89993	2.22804e-08	0.00290037	X
ENSG00000149534	MS4A2	-0.00968514	-0.00286781	1.77833	2.26829e-08	0.259012
ENSG00000100644	HIF1A	-0.0019696	-0.00207603	7.41979	2.28979e-08	6.35383e-05	X
ENSG00000184743	ATL3	0.00126563	0.000704295	6.04026	2.28979e-08	0.0310633	X
ENSG00000287642		0.00892394	0.00649948	-0.648141	2.28979e-08	0.00348461	X
ENSG00000164398	ACSL6	0.00358313	0.00393277	4.77519	2.4078e-08	1.33979e-05	X
ENSG00000165775	FUNDC2	0.00387413	0.00334053	4.81718	2.61296e-08	0.0006007	X
ENSG00000197622	CDC42SE1	-0.00119537	-0.00113528	9.24378	2.61296e-08	0.000175437	X
ENSG00000116199	FAM20B	0.00248936	0.00174421	5.49569	2.78778e-08	0.00329388	X
ENSG00000101460	MAP1LC3A	-0.00469572	-0.000837795	0.855302	3.15627e-08	0.494727
ENSG00000133742	CA1	0.00875253	0.00868236	6.18154	3.40503e-08	0.000105589	X
ENSG00000107738	VSIR	-0.00221736	-0.00117839	8.52728	3.52949e-08	0.0415576	X
ENSG00000034713	GABARAPL2	0.00409374	0.00312801	6.20434	3.59867e-08	0.0017772	X
ENSG00000070731	ST6GALNAC2	-0.00351505	-0.00175988	3.92963	3.70439e-08	0.0646804	X
ENSG00000186529	CYP4F3	-0.00335915	-0.00129873	6.86791	3.72973e-08	0.126745
ENSG00000088986	DYNLL1	0.00227203	0.00121062	5.03056	3.8294e-08	0.034265	X
ENSG00000158717	RNF166	-0.00249422	-0.00104471	5.03057	3.8294e-08	0.0969887	X
ENSG00000244115	DNAJC25-GNG10	0.00419857	0.0045198	3.26568	3.8294e-08	1.8621e-05	X
ENSG00000287193		0.00574547	0.00409524	0.339181	3.97836e-08	0.00487282	X
ENSG00000179348	GATA2	-0.00882427	-0.00512642	2.21751	3.99204e-08	0.0214555	X
ENSG00000167283	ATP5MG	0.00294021	0.00220466	4.99382	4.16319e-08	0.00253301	X
ENSG00000168209	DDIT4	-0.00337981	-0.00324793	4.28084	4.79721e-08	0.000250266	X
ENSG00000123080	CDKN2C	0.00396059	0.00267528	1.39773	5.86378e-08	0.00667073	X
ENSG00000113811	SELENOK	0.00399117	0.00250204	4.72298	6.03054e-08	0.0162143	X
ENSG00000124107	SLPI	0.00597947	0.0082616	2.47274	6.27029e-08	3.29234e-08	X
ENSG00000158715	SLC45A3	-0.0066265	-0.00384702	1.65494	6.56768e-08	0.0261552	X
ENSG00000186074	CD300LF	-0.00183352	-0.000773809	5.28293	6.56768e-08	0.116524
ENSG00000119013	NDUFB3	0.0046956	0.00416583	2.21438	6.60763e-08	0.000554947	X
ENSG00000205531	NAP1L4	0.00165497	0.00140647	6.90177	6.60763e-08	0.00062336	X
ENSG00000255398	HCAR3	0.00334199	0.00304329	5.80023	6.78535e-08	0.0006197	X
ENSG00000141034	GID4	0.00365686	0.00390287	4.00648	6.92463e-08	1.88868e-05	X
ENSG00000148175	STOM	0.00368875	0.00249423	7.32204	6.92463e-08	0.007225	X
ENSG00000184182	UBE2F	0.00263149	0.00246279	5.07853	6.92463e-08	0.000290671	X
ENSG00000131669	NINJ1	-0.00281772	-0.00107839	5.2853	7.01326e-08	0.14638
ENSG00000136490	LIMD2	-0.00188388	-0.000855431	7.56508	7.28472e-08	0.0772155	X
ENSG00000104870	FCGRT	-0.0020967	-0.0016482	6.76222	7.70144e-08	0.00217809	X
ENSG00000189013	KIR2DL4	-0.00887539	-0.00934299	-2.12548	7.79906e-08	7.75546e-05	X
ENSG00000101557	USP14	0.0022693	0.00130926	4.26402	8.23753e-08	0.0262495	X
ENSG00000139112	GABARAPL1	-0.00196636	-0.00225714	5.93948	8.80863e-08	2.30862e-05	X
ENSG00000055732	MCOLN3	0.0067547	0.00602129	-0.128492	8.82765e-08	0.000687923	X
ENSG00000105011	ASF1B	-0.00376017	-0.00186583	2.30887	9.90782e-08	0.0633028	X
ENSG00000115602	IL1RL1	-0.00488376	-0.00430511	3.21024	9.90782e-08	0.000797499	X
ENSG00000166145	SPINT1	-0.00306479	-0.000624472	2.88693	9.95079e-08	0.434148
ENSG00000008130	NADK	-0.00211508	-0.00133261	7.61358	1.00261e-07	0.0194876	X
ENSG00000149212	SESN3	0.00422074	0.00403306	8.02423	1.00261e-07	0.000186468	X
ENSG00000183762	KREMEN1	0.0048856	0.00274723	4.41542	1.0223e-07	0.0349915	X
ENSG00000139842	CUL4A	0.00219343	0.00190186	6.44393	1.03114e-07	0.00075962	X
ENSG00000242616	GNG10	0.00349409	0.00415937	5.14628	1.0377e-07	7.36065e-06	X
ENSG00000143546	S100A8	0.0055234	0.00624225	7.91314	1.07494e-07	2.20956e-05	X
ENSG00000124226	RNF114	-0.00112377	-0.0011269	6.06998	1.08012e-07	0.000215775	X
ENSG00000131981	LGALS3	0.00469584	0.00524027	5.74574	1.08669e-07	2.01974e-05	X
ENSG00000101782	RIOK3	0.00480417	0.00520552	8.24465	1.10714e-07	1.81167e-05	X
ENSG00000070614	NDST1	-0.0037042	-0.00164724	5.28031	1.13097e-07	0.0873373	X
ENSG00000135709	KIAA0513	-0.00209283	-0.00111579	6.65799	1.13097e-07	0.0553252	X
ENSG00000092841	MYL6	0.00336798	0.00320107	7.9373	1.19112e-07	0.000300115	X
ENSG00000012822	CALCOCO1	-0.00149893	-0.000909178	6.3995	1.20001e-07	0.0249139	X
ENSG00000187735	TCEA1	0.00165318	0.0003947	6.3614	1.21147e-07	0.351382
ENSG00000131016	AKAP12	-0.00887153	-0.00695095	2.76632	1.2332e-07	0.00268517	X
ENSG00000147526	TACC1	-0.00162615	-0.00102075	7.7461	1.2332e-07	0.0176881	X
ENSG00000225889		-0.00287551	0.00031118	5.01204	1.2332e-07	0.670563
ENSG00000246363	LINC02458	-0.00731922	-0.00435325	1.12777	1.2332e-07	0.0294813	X
ENSG00000185669	SNAI3	-0.00243095	-0.00193281	2.78359	1.34589e-07	0.002544	X
ENSG00000183508	TENT5C	0.0069363	0.00741359	9.92684	1.40676e-07	4.98347e-05	X
ENSG00000269887		0.00815563	0.0106765	-1.10425	1.40676e-07	4.68397e-07	X
ENSG00000145741	BTF3	0.00267899	0.00176763	6.98805	1.48614e-07	0.0111041	X
ENSG00000143878	RHOB	-0.00241258	-0.00116846	5.8262	1.49566e-07	0.0722436	X
ENSG00000100991	TRPC4AP	-0.00107323	-0.00105172	6.58749	1.55679e-07	0.00023131	X
ENSG00000143416	SELENBP1	0.00700664	0.00773525	6.93619	1.56128e-07	3.61786e-05	X
ENSG00000102879	CORO1A	-0.00187225	-0.00110473	8.60121	1.58102e-07	0.0237602	X
ENSG00000188107	EYS	-0.00630644	-0.00453387	0.253898	1.59116e-07	0.0100158	X
ENSG00000113303	BTNL8	-0.00323014	-0.0012063	4.32509	1.59696e-07	0.174274
ENSG00000111269	CREBL2	0.00145157	0.00104378	5.87502	1.62587e-07	0.00357075	X
ENSG00000136279	DBNL	-0.00155082	-0.00108791	8.10265	1.62587e-07	0.00726339	X
ENSG00000213903	LTB4R	-0.00252077	-0.0027356	5.40437	1.62587e-07	6.34041e-05	X
ENSG00000185215	TNFAIP2	-0.00241698	-0.00104412	7.64425	1.67591e-07	0.110567
ENSG00000008394	MGST1	0.00297355	0.00174369	2.47782	1.71952e-07	0.02805	X
ENSG00000263961	RHEX	-0.00906575	-0.00775744	-0.572103	1.7221e-07	0.00150113	X
ENSG00000133606	MKRN1	0.00532611	0.00538716	9.97218	1.76154e-07	0.000124917	X
ENSG00000184602	SNN	-0.00223726	-0.000864589	6.8604	1.76293e-07	0.138096
ENSG00000163751	CPA3	-0.00845933	-0.00765125	2.21542	1.78137e-07	0.000983328	X
ENSG00000165029	ABCA1	-0.00416839	-0.00397837	6.72281	1.79718e-07	0.000533606	X
ENSG00000166439	RNF169	-0.00111119	-0.00108242	7.47975	1.95028e-07	0.00025496	X
ENSG00000135045	C9orf40	0.00339161	0.00249299	2.25488	2.07057e-07	0.00759376	X
ENSG00000213445	SIPA1	-0.00208662	-0.000765397	6.13977	2.07057e-07	0.172617
ENSG00000267519	MIR23AHG	-0.00249592	-0.00248324	6.34183	2.15133e-07	0.000281359	X
ENSG00000057757	PITHD1	0.00570697	0.00506435	6.80182	2.17993e-07	0.000773917	X
ENSG00000093134	VNN3	-0.00300576	-0.00311004	6.45202	2.17993e-07	0.00021931	X
ENSG00000126822	PLEKHG3	-0.00240818	-0.00201278	7.34815	2.17993e-07	0.00167787	X
ENSG00000142208	AKT1	-0.00182025	-0.00106056	6.66792	2.17993e-07	0.0288339	X
ENSG00000183625	CCR3	-0.00413625	-0.0020731	4.96897	2.17993e-07	0.0606455	X
ENSG00000156966	B3GNT7	-0.0060936	-0.0055733	0.185028	2.26937e-07	0.00105516	X
ENSG00000012232	EXTL3	-0.00231516	-0.00166687	6.00012	2.35659e-07	0.00834102	X
ENSG00000182518	FAM104B	0.00344905	0.00398521	1.63761	2.42322e-07	1.73273e-05	X
ENSG00000119950	MXI1	0.0055901	0.00565329	7.77143	2.47659e-07	0.000131519	X
ENSG00000157168	NRG1	0.00642161	0.00821126	2.97475	2.47659e-07	2.51608e-06	X
ENSG00000197256	KANK2	0.00745825	0.00873382	2.49661	2.56192e-07	1.02864e-05	X
ENSG00000166888	STAT6	-0.00159088	-0.000932124	7.93149	2.67062e-07	0.0341321	X
ENSG00000113648	MACROH2A1	-0.00119965	-0.00109707	8.37889	2.81445e-07	0.000656984	X
ENSG00000157445	CACNA2D3	-0.00415128	-0.00366466	2.08179	2.82386e-07	0.00258895	X
ENSG00000182022	CHST15	-0.00208452	-0.00138105	8.17247	2.82735e-07	0.0210018	X
ENSG00000204304	PBX2	-0.00181638	-0.000594997	6.52814	2.82735e-07	0.23895
ENSG00000104219	ZDHHC2	0.00301993	0.00163669	6.39356	2.95371e-07	0.0432162	X
ENSG00000139679	LPAR6	0.0044478	0.00455346	5.37022	3.02046e-07	0.00026285	X
ENSG00000180667	YOD1	0.00516438	0.00522541	7.67636	3.02046e-07	0.00016304	X
ENSG00000262370		-0.00343273	-0.00224179	3.97244	3.02046e-07	0.0148589	X
ENSG00000196890	H2BU1	0.00551154	0.00380743	3.88987	3.02205e-07	0.00994927	X
ENSG00000136819	C9orf78	0.00510915	0.00403846	7.50034	3.20355e-07	0.00374227	X
ENSG00000204427	ABHD16A	-0.00132239	-0.000946557	5.35624	3.20355e-07	0.0114512	X
ENSG00000186184	POLR1D	0.0030246	0.00296426	5.73112	3.20887e-07	0.000419118	X
ENSG00000162591	MEGF6	-0.0028039	-0.000355825	4.82552	3.23845e-07	0.631405
ENSG00000162722	TRIM58	0.00682866	0.00703574	7.69898	3.40576e-07	0.000162724	X
ENSG00000100568	VTI1B	0.00331803	0.00205631	6.6314	3.65854e-07	0.019815	X
ENSG00000197860	SGTB	0.00152879	0.00116231	5.58762	3.82283e-07	0.00533581	X
ENSG00000111790	FGFR1OP2	0.00218219	0.00201251	6.37795	3.88415e-07	0.000539791	X
ENSG00000004660	CAMKK1	-0.00259132	-0.00134066	3.30881	3.99474e-07	0.0613303	X
ENSG00000111886	GABRR2	0.00502735	0.00427898	1.54212	4.3497e-07	0.00298261	X
ENSG00000109220	CHIC2	-0.00139563	-0.000960765	4.68888	4.41614e-07	0.0134561	X
ENSG00000180185	FAHD1	0.00303542	0.00213709	3.16012	4.41764e-07	0.010029	X
ENSG00000221869	CEBPD	-0.00252639	-0.00370727	5.69225	4.43221e-07	4.4175e-07	X
ENSG00000167815	PRDX2	0.00443945	0.00394734	4.8608	4.68656e-07	0.000998246	X
ENSG00000122025	FLT3	-0.004304	-0.00522015	2.5377	4.8168e-07	1.85942e-05	X
ENSG00000154889	MPPE1	-0.00170815	-0.000747988	6.38631	5.02193e-07	0.127691
ENSG00000112576	CCND3	-0.00159738	-0.0011838	7.07315	5.07992e-07	0.00860251	X
ENSG00000147324	MFHAS1	0.0022823	0.0030013	5.09168	5.21035e-07	1.2844e-06	X
ENSG00000060491	OGFR	-0.00166867	-0.0016947	6.31225	5.22918e-07	0.000275014	X
ENSG00000029153	ARNTL2	0.00548535	0.00512041	0.682333	5.36658e-07	0.000415957	X
ENSG00000139517	LNX2	0.00181643	0.00190891	3.98846	5.36658e-07	9.02168e-05	X
ENSG00000116741	RGS2	-0.00244252	-0.00263194	8.76572	5.57682e-07	0.000140154	X
ENSG00000076662	ICAM3	-0.00210367	-0.00137008	8.39022	5.57849e-07	0.0207721	X
ENSG00000143815	LBR	-0.00162726	-0.00158311	8.05733	5.57849e-07	0.000523754	X
ENSG00000142168	SOD1	0.00222388	0.0014669	4.94298	5.64045e-07	0.0141712	X
ENSG00000245888	NSMCE1-DT	0.00645301	0.00549184	0.36832	5.89184e-07	0.0017122	X
ENSG00000106261	ZKSCAN1	0.00240834	0.00208767	6.50488	5.95273e-07	0.00133702	X
ENSG00000154957	ZNF18	-0.00136275	-0.00167933	4.45457	6.05118e-07	1.53699e-05	X
ENSG00000166523	CLEC4E	-0.00297338	-0.00346167	5.70033	6.16648e-07	4.94538e-05	X
ENSG00000180776	ZDHHC20	0.00223377	0.000478381	6.95922	6.16648e-07	0.450721
ENSG00000166946	CCNDBP1	0.00252296	0.00176542	7.45741	6.23913e-07	0.00895104	X
ENSG00000136280	CCM2	-0.00122281	-0.00071194	6.45634	6.82352e-07	0.0432067	X
ENSG00000198176	TFDP1	0.00371862	0.00370013	5.66104	6.82352e-07	0.000272794	X
ENSG00000100614	PPM1A	0.0039169	0.00387095	7.88299	6.84393e-07	0.000348258	X
ENSG00000223609	HBD	0.00987361	0.00669785	-1.90587	6.92529e-07	0.020143	X
ENSG00000215196	BASP1-AS1	0.00578424	0.00652059	0.464009	7.1398e-07	6.13096e-05	X
ENSG00000100453	GZMB	-0.00433691	-0.0062544	5.30299	7.25067e-07	1.25679e-07	X
ENSG00000134905	CARS2	-0.00160417	-0.00120104	6.10098	7.48314e-07	0.0108935	X
ENSG00000223561		-0.007604	-0.00255029	-1.74547	7.5431e-07	0.236802
ENSG00000066926	FECH	0.00601109	0.00767174	7.20519	7.67362e-07	5.36282e-06	X
ENSG00000067248	DHX29	0.00165294	0.000682842	5.0992	7.67362e-07	0.122991
ENSG00000134755	DSC2	0.004602	0.00259015	5.28364	7.99052e-07	0.0499897	X
ENSG00000169413	RNASE6	-0.00304035	-0.00160064	4.80227	7.99052e-07	0.0585918	X
ENSG00000127184	COX7C	0.00491696	0.00559719	4.36257	8.08241e-07	4.94776e-05	X
ENSG00000168995	SIGLEC7	-0.00267224	-0.00150556	3.29381	8.41426e-07	0.0428051	X
ENSG00000180448	ARHGAP45	-0.00152716	-0.000634517	8.07945	8.41426e-07	0.129809
ENSG00000168785	TSPAN5	0.00535683	0.00481612	6.71755	8.88457e-07	0.00145922	X
ENSG00000198909	MAP3K3	-0.0016622	-0.000989427	6.4161	8.91347e-07	0.0338943	X
ENSG00000102753	KPNA3	0.00116875	0.000349601	4.59984	8.97376e-07	0.310093
ENSG00000146007	ZMAT2	0.00306723	0.00294444	6.21719	8.9922e-07	0.000462896	X
ENSG00000104164	BLOC1S6	0.00131499	0.000910284	6.40036	9.55675e-07	0.0131421	X
ENSG00000182749	PAQR7	-0.00257491	-0.00201875	2.58273	9.69828e-07	0.00496856	X
ENSG00000132906	CASP9	-0.00236067	-0.0018502	3.54508	9.74984e-07	0.00612261	X
ENSG00000163393	SLC22A15	-0.00220745	-0.00196799	5.47299	9.97546e-07	0.00148749	X
ENSG00000186591	UBE2H	0.0041342	0.0042678	7.55976	1.00866e-06	0.000156173	X
ENSG00000234745	HLA-B	-0.00189411	-0.00233543	11.5248	1.00866e-06	1.28896e-05	X
ENSG00000121413	ZSCAN18	-0.00293607	-0.00167719	3.91425	1.03039e-06	0.0460652	X
ENSG00000119900	OGFRL1	-0.00179507	-0.00111036	8.81814	1.03242e-06	0.0350555	X
ENSG00000109790	KLHL5	0.00172553	0.00164959	5.10396	1.03363e-06	0.000401352	X
ENSG00000180509	KCNE1	-0.00278028	-0.00100998	3.50467	1.03363e-06	0.237381
ENSG00000143164	DCAF6	0.0023664	0.00274298	5.57734	1.03694e-06	2.21737e-05	X
ENSG00000109103	UNC119	-0.00160238	-0.000430493	5.91386	1.05964e-06	0.358964
ENSG00000173391	OLR1	0.00862645	0.00950693	-0.185366	1.06962e-06	7.224e-05	X
ENSG00000229117	RPL41	0.00501652	0.00574995	7.73781	1.06962e-06	5.71977e-05	X
ENSG00000177352	CCDC71	-0.0015574	-0.000899476	3.68967	1.0864e-06	0.0351442	X
ENSG00000086589	RBM22	-0.00106329	-0.000717026	4.8871	1.14423e-06	0.0192132	X
ENSG00000171606	ZNF274	-0.00141903	-0.00163242	5.56452	1.14423e-06	3.24545e-05	X
ENSG00000251442	LINC01094	0.00352797	0.00224645	2.25181	1.14423e-06	0.0272107	X
ENSG00000169895	SYAP1	-0.00156774	-0.0012731	5.19821	1.14749e-06	0.00319988	X
ENSG00000114650	SCAP	-0.00216215	-0.00132977	5.18285	1.16375e-06	0.0427989	X
ENSG00000113558	SKP1	0.0022605	0.00119327	7.08249	1.17318e-06	0.058413	X
ENSG00000134686	PHC2	-0.00268251	-0.00195109	6.35009	1.1792e-06	0.0141418	X
ENSG00000114316	USP4	-0.00122046	-0.00121998	7.19854	1.20042e-06	0.000901653	X
ENSG00000123091	RNF11	0.00441634	0.00510574	6.88987	1.22429e-06	5.35874e-05	X
ENSG00000213639	PPP1CB	0.00171012	0.000839211	7.81715	1.25431e-06	0.0777788	X
ENSG00000112511	PHF1	-0.00151396	-0.00113918	4.47854	1.2798e-06	0.00950785	X
ENSG00000163754	GYG1	0.00186847	-0.000502891	4.61359	1.28821e-06	0.362007
ENSG00000102445	RUBCNL	-0.00271684	-0.000592806	6.25107	1.29516e-06	0.445416
ENSG00000008952	SEC62	0.00242516	0.00181432	6.80833	1.29669e-06	0.00548379	X
ENSG00000043093	DCUN1D1	0.00317742	0.00196572	6.63384	1.31255e-06	0.0271783	X
ENSG00000137486	ARRB1	-0.0017514	-0.000489271	6.62214	1.33017e-06	0.330036
ENSG00000143771	CNIH4	0.00214548	0.000849844	4.88262	1.39849e-06	0.159334
ENSG00000163251	FZD5	0.00374707	0.0024193	1.6083	1.40566e-06	0.0247224	X
ENSG00000170558	CDH2	-0.0067707	-0.00170918	0.365385	1.42291e-06	0.368256
ENSG00000153814	JAZF1	0.00383721	0.0042893	4.94736	1.4285e-06	8.72884e-05	X
ENSG00000188175	HEPACAM2	0.00671963	0.00674236	1.02573	1.42879e-06	0.00019819	X
ENSG00000138709	LARP1B	0.00181112	0.000412364	3.52462	1.43214e-06	0.410904
ENSG00000163554	SPTA1	0.00569627	0.00584344	3.95748	1.43214e-06	0.000326486	X
ENSG00000166947	EPB42	0.00639635	0.00647458	6.83691	1.43214e-06	0.000450039	X
ENSG00000249937	LINC02223	-0.00996288	-0.00788683	-2.04915	1.43559e-06	0.00611605	X
ENSG00000243772	KIR2DL3	-0.00733165	-0.00552791	-0.597582	1.46386e-06	0.0127424	X
ENSG00000155926	SLA	-0.00144783	-0.00161511	8.681	1.56253e-06	0.000300498	X
ENSG00000197329	PELI1	-0.00173905	-0.00173545	7.54014	1.56697e-06	0.00143282	X
ENSG00000248323	LUCAT1	-0.00208043	-0.000875123	7.63559	1.60115e-06	0.171188
ENSG00000151702	FLI1	-0.00109356	-0.00100787	7.48294	1.60151e-06	0.00180416	X
ENSG00000156515	HK1	0.00322468	0.00293362	6.62364	1.60619e-06	0.000811335	X
ENSG00000250361	GYPB	0.00612218	0.00651867	4.25265	1.66413e-06	0.000217314	X
ENSG00000125249	RAP2A	0.00257587	0.000894305	5.50722	1.66964e-06	0.225196
ENSG00000164125	GASK1B	0.00235301	0.00183799	5.59299	1.67046e-06	0.0097529	X
ENSG00000115993	TRAK2	0.00400813	0.00420783	7.50876	1.70962e-06	0.000206944	X
ENSG00000189319	FAM53B	-0.00142355	-0.00102389	6.76651	1.73941e-06	0.0140594	X
ENSG00000137161	CNPY3	-0.00145071	-0.000700728	5.66451	1.75479e-06	0.0961925	X
ENSG00000165178	NCF1C	-0.00288129	-0.000860671	6.08191	1.79348e-06	0.306019
ENSG00000229191		-0.00452508	0.00077464	-0.44311	1.79916e-06	0.582339
ENSG00000134815	DHX34	-0.00180474	-0.000731634	5.54514	1.81963e-06	0.193804
ENSG00000105656	ELL	-0.00199557	-0.00130465	5.04759	1.87341e-06	0.0328275	X
ENSG00000166347	CYB5A	0.00252362	0.00207689	3.20008	1.92063e-06	0.00473007	X
ENSG00000164938	TP53INP1	-0.00142619	-0.000733081	7.43114	1.95231e-06	0.0992972	X
ENSG00000172046	USP19	-0.00153826	-0.00118389	5.91039	1.9664e-06	0.00953881	X
ENSG00000156136	DCK	0.00172914	0.00122482	5.90081	1.99748e-06	0.0121727	X
ENSG00000135070	ISCA1	0.00374442	0.0029846	5.73511	2.01791e-06	0.00624693	X
ENSG00000162551	ALPL	0.00426322	0.00340395	5.4373	2.04797e-06	0.00843814	X
ENSG00000165046	LETM2	-0.00321642	-0.000730256	2.55905	2.04797e-06	0.41658
ENSG00000175931	UBE2O	0.00532112	0.00638864	5.13102	2.04797e-06	3.35413e-05	X
ENSG00000144579	CTDSP1	-0.00160659	-0.000739491	5.70073	2.09739e-06	0.121831
ENSG00000078804	TP53INP2	-0.00485358	-0.00368666	1.33112	2.18979e-06	0.0134238	X
ENSG00000133193	FAM104A	0.00421082	0.00321408	7.21611	2.18979e-06	0.00808544	X
ENSG00000142405	NLRP12	-0.00191547	-0.00164276	6.78686	2.18979e-06	0.00330605	X
ENSG00000126522	ASL	-0.00211744	-0.00135582	3.38889	2.19873e-06	0.0232299	X
ENSG00000012223	LTF	0.00773151	0.0079534	3.7195	2.2542e-06	0.000745118	X
ENSG00000157045	NTAN1	0.0027965	0.0036171	3.89345	2.2542e-06	8.11611e-06	X
ENSG00000103534	TMC5	0.00764465	0.00471546	0.459888	2.37602e-06	0.0329353	X
ENSG00000104549	SQLE	0.00266218	0.00201995	2.82046	2.45593e-06	0.0115437	X
ENSG00000114209	PDCD10	0.002365	0.00231753	5.06593	2.5125e-06	0.000648173	X
ENSG00000054967	RELT	-0.0016207	-0.000374307	6.35197	2.5222e-06	0.440399
ENSG00000116151	MORN1	-0.00279983	-0.00100957	2.044	2.61228e-06	0.219317
ENSG00000143479	DYRK3	0.00576918	0.00489251	2.37858	2.6208e-06	0.00347616	X
ENSG00000173915	ATP5MD	0.00310094	0.00161464	2.99673	2.64708e-06	0.0718951	X
ENSG00000163634	THOC7	0.00223042	0.00192952	3.29626	2.66676e-06	0.00219035	X
ENSG00000073150	PANX2	-0.00406697	-0.00221772	1.12624	2.66946e-06	0.0587436	X
ENSG00000255833	TIFAB	-0.00436886	-0.00405381	1.16123	2.66946e-06	0.000752008	X
ENSG00000239998	LILRA2	-0.00205147	-0.000991944	6.12355	2.68694e-06	0.105516
ENSG00000143198	MGST3	0.0018805	0.00155644	4.17288	2.70939e-06	0.00440137	X
ENSG00000285557		0.00654148	0.0052233	1.2626	2.79365e-06	0.00801607	X
ENSG00000197562	RAB40C	-0.002005	-0.000623686	3.06878	2.81987e-06	0.246257
ENSG00000131323	TRAF3	0.00174629	0.00185158	4.93808	2.8351e-06	0.000300005	X
ENSG00000198876	DCAF12	0.00547244	0.00555373	10.12	2.83843e-06	0.000582208	X
ENSG00000156171	DRAM2	0.00159841	0.000703581	5.13249	2.87531e-06	0.128355
ENSG00000163219	ARHGAP25	-0.00127383	-0.000979914	8.26697	2.87531e-06	0.00797866	X
ENSG00000137210	TMEM14B	0.00183619	0.00170552	4.25093	2.88231e-06	0.00131638	X
ENSG00000197872	CYRIA	-0.00145002	-0.00145388	6.95914	2.94732e-06	0.000912733	X
ENSG00000249173	LINC01093	0.00797976	0.00292586	-2.12121	2.99828e-06	0.229681
ENSG00000143367	TUFT1	-0.00295884	-0.00163144	1.81431	3.04385e-06	0.0669867	X
ENSG00000189180	ZNF33A	-0.00106319	-0.00137647	7.34343	3.04385e-06	2.63947e-05	X
ENSG00000119669	IRF2BPL	-0.00202027	-0.00121076	4.62905	3.08069e-06	0.0494612	X
ENSG00000156675	RAB11FIP1	-0.00199777	-0.00165026	8.34494	3.151e-06	0.00729281	X
ENSG00000100784	RPS6KA5	-0.00171666	-0.00160206	6.67754	3.18049e-06	0.00241797	X
ENSG00000233093	LINC00892	0.00490377	0.00622732	0.837649	3.20273e-06	3.11632e-05	X
ENSG00000150093	ITGB1	0.00180336	0.00118769	8.49429	3.22901e-06	0.0207897	X
ENSG00000070413	DGCR2	-0.00164228	-0.00104202	6.16983	3.36409e-06	0.0367993	X
ENSG00000233038	PTPRN2-AS1	-0.00387264	-0.0020623	1.14312	3.36409e-06	0.0684813	X
ENSG00000102032	RENBP	-0.00233372	-0.00186598	2.81668	3.39668e-06	0.0063847	X
ENSG00000156482	RPL30	0.0032144	0.00329249	8.04806	3.43499e-06	0.000636808	X
ENSG00000101082	SLA2	-0.00183466	-0.00156252	4.89789	3.5787e-06	0.00434448	X
ENSG00000101150	TPD52L2	-0.00143001	-0.000702945	6.63371	3.58026e-06	0.100258
ENSG00000100106	TRIOBP	-0.00166498	-0.000725751	5.25404	3.59499e-06	0.158234
ENSG00000104660	LEPROTL1	-0.00131335	-0.00100839	6.46188	3.64092e-06	0.00772591	X
ENSG00000117410	ATP6V0B	-0.00170317	-0.000701796	6.74606	3.66886e-06	0.175718
ENSG00000128383	APOBEC3A	-0.00228636	-0.0018754	6.90167	3.68974e-06	0.00778907	X
ENSG00000169220	RGS14	-0.00165119	-0.00106708	5.94509	3.68974e-06	0.0291321	X
ENSG00000143162	CREG1	0.00327956	0.00353527	5.96626	3.83506e-06	0.000164618	X
ENSG00000148346	LCN2	0.0062778	0.00595316	2.35141	3.91887e-06	0.00225262	X
ENSG00000182010	RTKN2	0.00378295	0.00343389	3.29298	3.91887e-06	0.00228309	X
ENSG00000089041	P2RX7	0.00223294	0.00181364	4.28441	3.99848e-06	0.00627462	X
ENSG00000012983	MAP4K5	0.00179348	0.000507155	5.52108	4.16781e-06	0.324512
ENSG00000114346	ECT2	0.00283211	0.000713303	3.06545	4.22513e-06	0.405212
ENSG00000101928	MOSPD1	0.00320924	0.00163767	3.10554	4.32737e-06	0.0723126	X
ENSG00000188672	RHCE	0.00659824	0.00364789	0.501798	4.34304e-06	0.0597397	X
ENSG00000100558	PLEK2	0.00572614	0.00565419	3.5889	4.40269e-06	0.000813115	X
ENSG00000185291	IL3RA	-0.00523042	-0.00313573	2.61668	4.45059e-06	0.0394661	X
ENSG00000120306	CYSTM1	0.00292779	0.00287433	4.26376	4.53354e-06	0.000982785	X
ENSG00000285693		-0.00172864	-0.00172321	3.1472	4.56593e-06	0.00136108	X
ENSG00000004939	SLC4A1	0.00634817	0.00655337	8.65246	4.63012e-06	0.000764771	X
ENSG00000167703	SLC43A2	-0.00215806	-0.00136134	6.31276	4.67237e-06	0.0457034	X
ENSG00000169442	CD52	0.00392386	0.00541125	6.26241	4.67237e-06	5.44749e-06	X
ENSG00000105855	ITGB8	-0.00759169	-0.00633897	1.57799	4.90934e-06	0.00666381	X
ENSG00000286488		-0.00197028	-0.00124761	4.33689	4.95074e-06	0.0334046	X
ENSG00000142347	MYO1F	-0.00171029	-0.000992812	8.88519	4.98684e-06	0.0719743	X
ENSG00000133884	DPF2	-0.00160522	-0.000570461	4.67013	5.04993e-06	0.24375
ENSG00000071564	TCF3	0.00281958	0.00190908	4.14162	5.14047e-06	0.0234869	X
ENSG00000149182	ARFGAP2	-0.00101221	-0.000492726	6.03164	5.14047e-06	0.106799
ENSG00000114999	TTL	0.00163522	0.00128786	4.46278	5.33343e-06	0.00685277	X
ENSG00000184557	SOCS3	0.00323755	0.00254805	5.21091	5.36076e-06	0.0126123	X
ENSG00000287131		0.00468379	0.00253932	-0.536496	5.36076e-06	0.0966504	X
ENSG00000197070	ARRDC1	-0.00169151	-0.000942597	4.38527	5.45437e-06	0.065085	X
ENSG00000136929	HEMGN	0.0055265	0.00528859	6.73478	5.56691e-06	0.00187517	X
ENSG00000089693	MLF2	-0.00157848	-0.000950713	4.94658	5.64615e-06	0.0524296	X
ENSG00000138764	CCNG2	-0.00148174	-0.000905345	6.15136	5.81117e-06	0.0518228	X
ENSG00000164484	TMEM200A	0.00416167	0.00369696	0.604177	5.83493e-06	0.00256742	X
ENSG00000113580	NR3C1	-0.00099601	-0.00110587	8.07377	6.06275e-06	0.000336862	X
ENSG00000165879	FRAT1	-0.00173685	-0.00187253	5.95438	6.29144e-06	0.000846733	X
ENSG00000009307	CSDE1	0.00166613	0.00168863	9.04733	6.30941e-06	0.000546604	X
ENSG00000134463	ECHDC3	-0.00421376	-0.00442232	1.35472	6.39817e-06	0.00108865	X
ENSG00000274370		-0.00354674	-0.00353444	0.891721	6.39817e-06	0.000515667	X
ENSG00000170298	LGALS9B	-0.00861229	-0.00359312	-1.29832	6.54543e-06	0.158594
ENSG00000127528	KLF2	-0.00151679	-0.000826976	6.22435	6.55029e-06	0.0962374	X
ENSG00000023445	BIRC3	0.0024191	0.00293495	7.56013	6.59019e-06	6.18041e-05	X
ENSG00000099968	BCL2L13	0.00253613	0.00216391	5.53476	6.76293e-06	0.00451402	X
ENSG00000122026	RPL21	0.00404624	0.0037735	7.57256	6.85662e-06	0.00208117	X
ENSG00000204160	ZDHHC18	-0.00186352	-0.000681904	7.24986	6.86732e-06	0.261348
ENSG00000169567	HINT1	0.00381945	0.00370063	4.93387	6.90707e-06	0.00141582	X
ENSG00000110665	C11orf21	-0.0015789	-0.00111214	6.17851	6.94335e-06	0.0175072	X
ENSG00000099622	CIRBP	-0.00124081	-0.00113229	7.33497	6.97672e-06	0.0020162	X
ENSG00000189430	NCR1	-0.00352796	-0.00473913	2.63703	7.14935e-06	9.25565e-06	X
ENSG00000112212	TSPO2	0.00726934	0.00676427	-0.339061	7.41788e-06	0.00217608	X
ENSG00000197976	AKAP17A	-0.00115827	-0.00135037	5.91363	7.52903e-06	7.37497e-05	X
ENSG00000023734	STRAP	0.00223484	0.000551663	3.34366	7.56168e-06	0.425513
ENSG00000086232	EIF2AK1	0.00404426	0.00426243	7.07658	7.69608e-06	0.000544052	X
ENSG00000105352	CEACAM4	-0.00288115	-0.0029111	4.61061	7.69717e-06	0.000248861	X
ENSG00000080839	RBL1	0.00208328	0.00214462	4.78138	7.70414e-06	0.000718489	X
ENSG00000124098	FAM210B	0.00527736	0.00538633	8.01772	7.71316e-06	0.00104941	X
ENSG00000237441	RGL2	-0.00147419	-0.000822281	5.71649	7.76565e-06	0.0832321	X
ENSG00000153551	CMTM7	-0.00145471	-0.000733228	5.06151	7.83336e-06	0.0899574	X
ENSG00000118046	STK11	0.00271271	0.0022454	6.06041	7.90043e-06	0.00586362	X
ENSG00000214736	TOMM6	0.00229903	0.00192758	4.18699	7.95579e-06	0.00589223	X
ENSG00000181409	AATK	-0.00327386	-0.00154086	4.85547	8.3762e-06	0.14259
ENSG00000028839	TBPL1	0.00214868	0.00109874	4.58781	8.8974e-06	0.0844893	X
ENSG00000141096	DPEP3	-0.00364598	-0.00117725	1.1983	8.92435e-06	0.333945
ENSG00000124882	EREG	-0.00688481	-0.00650748	0.11951	9.00589e-06	0.00235356	X
ENSG00000143158	MPC2	0.00196505	0.00125346	4.37047	9.0673e-06	0.0300686	X
ENSG00000167995	BEST1	-0.00187278	-0.00119895	5.3088	9.13034e-06	0.0535554	X
ENSG00000135828	RNASEL	-0.00120021	-0.00119539	6.35983	9.1823e-06	0.00151898	X
ENSG00000170006	TMEM154	-0.00171811	-0.000766481	9.20907	9.20461e-06	0.176307
ENSG00000185909	KLHDC8B	-0.00380907	-0.00370233	2.701	9.3638e-06	0.00119357	X
ENSG00000188690	UROS	0.00152244	0.000655572	4.03088	9.41841e-06	0.172514
ENSG00000180353	HCLS1	-0.0012011	-0.00144114	8.81002	9.43487e-06	0.000114332	X
ENSG00000175768	TOMM5	0.00287161	0.00180109	3.08818	9.64288e-06	0.0366027	X
ENSG00000101052	IFT52	0.002193	0.00122468	3.76788	9.86049e-06	0.071348	X
ENSG00000143321	HDGF	0.00365569	0.00349414	7.58507	9.98549e-06	0.00169387	X
ENSG00000197465	GYPE	0.00619726	0.00254466	0.986088	1.02856e-05	0.184347
ENSG00000198574	SH2D1B	-0.00423543	-0.00450336	3.2789	1.04587e-05	0.000509722	X
ENSG00000006715	VPS41	-0.00129915	-0.00139269	6.5597	1.05016e-05	0.00057066	X
ENSG00000127540	UQCR11	0.00297475	0.00342107	4.4802	1.05016e-05	0.000218348	X
ENSG00000176994	SMCR8	-0.00100073	-0.000563261	6.50803	1.05016e-05	0.0728685	X
ENSG00000179262	RAD23A	0.00358271	0.00293212	4.25216	1.05016e-05	0.00955516	X
ENSG00000196411	EPHB4	-0.00352881	-0.00113887	2.98878	1.05016e-05	0.275557
ENSG00000203709	MIR29B2CHG	-0.00216573	-0.000862422	7.35372	1.05016e-05	0.203962
ENSG00000171914	TLN2	0.00757541	0.00132545	1.75649	1.05799e-05	0.588317
ENSG00000169621	APLF	0.00253813	0.00175063	2.88849	1.066e-05	0.014826	X
ENSG00000165071	TMEM71	-0.00130327	-0.00108364	7.05285	1.07362e-05	0.00717313	X
ENSG00000161638	ITGA5	-0.00162809	-0.000632855	6.90203	1.10577e-05	0.216906
ENSG00000126759	CFP	-0.00197595	-0.00130018	6.98158	1.10842e-05	0.0256634	X
ENSG00000167986	DDB1	0.00187227	0.00162559	7.39694	1.11961e-05	0.00294442	X
ENSG00000175463	TBC1D10C	-0.00148819	-0.000970321	6.73929	1.12055e-05	0.0380881	X
ENSG00000138821	SLC39A8	0.00206472	0.00112125	4.24625	1.12171e-05	0.0932409	X
ENSG00000133641	C12orf29	0.00237685	0.000436735	3.72501	1.13214e-05	0.565691
ENSG00000174611	KY	-0.00407027	-0.00142921	0.193903	1.14123e-05	0.288122
ENSG00000161904	LEMD2	-0.00100466	-0.000535406	5.54534	1.14747e-05	0.0730494	X
ENSG00000059377	TBXAS1	-0.00153271	-0.000949581	7.48629	1.14953e-05	0.0607601	X
ENSG00000063854	HAGH	0.00453866	0.00485634	6.45128	1.14953e-05	0.000636283	X
ENSG00000170892	TSEN34	-0.00187497	-0.00129261	5.67237	1.14953e-05	0.0314723	X
ENSG00000137094	DNAJB5	-0.00412391	-0.0018786	1.02167	1.19811e-05	0.145811
ENSG00000278600		-0.00157042	-0.000112653	5.31714	1.20221e-05	0.828543
ENSG00000198918	RPL39	0.00553571	0.00738869	6.14896	1.20883e-05	2.92034e-05	X
ENSG00000237499	WAKMAR2	-0.00256839	-0.00149703	2.24541	1.20993e-05	0.0599242	X
ENSG00000136630	HLX	-0.00275915	-0.0010724	3.96706	1.23333e-05	0.211162
ENSG00000172890	NADSYN1	-0.00111101	-7.19448e-05	6.08337	1.23333e-05	0.835802
ENSG00000082146	STRADB	0.00531377	0.00530484	9.26834	1.25258e-05	0.00152047	X
ENSG00000143409	MINDY1	-0.00197769	-0.00127914	5.38807	1.25258e-05	0.053525	X
ENSG00000152700	SAR1B	0.0016206	0.000752807	5.20101	1.25258e-05	0.141194
ENSG00000197629	MPEG1	-0.00146901	-0.00128475	8.25172	1.25258e-05	0.00749009	X
ENSG00000182149	IST1	-0.000916658	-0.0010508	7.31476	1.26074e-05	0.000203877	X
ENSG00000261804		-0.0038121	-0.00245661	3.0764	1.26089e-05	0.0477175	X
ENSG00000083444	PLOD1	-0.00221476	-0.00158357	4.80322	1.29602e-05	0.018511	X
ENSG00000077454	LRCH4	-0.00161067	-0.000836988	5.87815	1.29736e-05	0.098051	X
ENSG00000167977	KCTD5	-0.00116859	-0.000483087	4.53396	1.29741e-05	0.183214
ENSG00000137198	GMPR	0.00562319	0.00594674	5.90398	1.30808e-05	0.000711763	X
ENSG00000213741	RPS29	0.00414029	0.00475635	6.40628	1.33524e-05	0.000333206	X
ENSG00000243064	ABCC13	0.00625163	0.00488105	3.03646	1.33671e-05	0.0143243	X
ENSG00000105393	BABAM1	0.00264076	0.00199951	5.66217	1.3659e-05	0.0176651	X
ENSG00000076685	NT5C2	-0.00126535	-0.0014568	7.44146	1.37267e-05	0.000361481	X
ENSG00000258476	LINC02207	-0.00435058	-0.0026646	3.42634	1.39823e-05	0.0523805	X
ENSG00000110042	DTX4	-0.0032732	-0.000659073	2.90736	1.4086e-05	0.510117
ENSG00000198728	LDB1	-0.00103966	-0.000122746	5.84529	1.43109e-05	0.693896
ENSG00000130830	MPP1	0.00434443	0.00370383	8.47375	1.43564e-05	0.00604867	X
ENSG00000109062	SLC9A3R1	-0.00159568	-0.00130881	5.55498	1.4408e-05	0.00864112	X
ENSG00000204613	TRIM10	0.0053817	0.0046897	3.81587	1.4408e-05	0.00568519	X
ENSG00000099331	MYO9B	-0.0019366	-0.000592335	7.16072	1.45108e-05	0.346827
ENSG00000179104	TMTC2	0.00164298	0.00138203	4.09188	1.45838e-05	0.00839547	X
ENSG00000164849	GPR146	0.00500716	0.00588263	3.80142	1.49506e-05	0.00021828	X
ENSG00000105327	BBC3	-0.00239155	-0.000895938	3.04455	1.50525e-05	0.217799
ENSG00000110446	SLC15A3	-0.0017402	-0.000628135	5.41162	1.50525e-05	0.254099
ENSG00000287167		0.00647012	0.00752231	-1.63061	1.55506e-05	0.000190569	X
ENSG00000130775	THEMIS2	-0.00159332	-0.00180379	8.15621	1.57274e-05	0.000467226	X
ENSG00000139722	VPS37B	-0.00164338	-0.000576313	4.49541	1.57274e-05	0.280744
ENSG00000052802	MSMO1	0.00200785	0.00202563	3.53851	1.591e-05	0.0013957	X
ENSG00000178075	GRAMD1C	-0.00358844	-0.00201394	3.65612	1.5915e-05	0.0768985	X
ENSG00000118308	IRAG2	-0.00124969	-0.000869246	7.1632	1.61056e-05	0.0315845	X
ENSG00000120217	CD274	0.00385154	0.00200156	4.03768	1.61056e-05	0.0958879	X
ENSG00000175137	SH3BP5L	-0.00138557	-0.00124787	5.93556	1.63025e-05	0.00284908	X
ENSG00000127328	RAB3IP	0.00243339	0.00192441	4.563	1.64174e-05	0.0121694	X
ENSG00000234432		-0.00407563	-0.00136997	-0.129961	1.64703e-05	0.28471
ENSG00000170571	EMB	0.00148092	0.000745296	7.84734	1.66214e-05	0.122801
ENSG00000120265	PCMT1	0.00174084	0.000953844	5.21925	1.69451e-05	0.0859953	X
ENSG00000277481	PKD1L3	0.00661882	0.00674362	0.0603714	1.69451e-05	0.00167943	X
ENSG00000177954	RPS27	0.0048751	0.00600882	7.67876	1.70379e-05	0.000135882	X
ENSG00000147416	ATP6V1B2	-0.00150907	-0.00145332	8.65601	1.70989e-05	0.00256453	X
ENSG00000163421	PROK2	0.00302926	0.00265887	6.18207	1.71679e-05	0.00568587	X
ENSG00000184588	PDE4B	-0.00145688	-0.00220061	6.6596	1.72479e-05	5.93948e-06	X
ENSG00000108950	FAM20A	0.00661165	0.00299566	-0.437365	1.74232e-05	0.160386
ENSG00000163050	COQ8A	-0.00191524	-0.00132632	5.32149	1.75708e-05	0.0268128	X
ENSG00000155256	ZFYVE27	-0.00126904	-0.000942394	5.17984	1.75887e-05	0.0187394	X
ENSG00000167768	KRT1	0.00679399	0.00667444	5.20052	1.78888e-05	0.00236994	X
ENSG00000005007	UPF1	-0.0016267	-0.00151454	6.3328	1.79457e-05	0.00432001	X
ENSG00000230006	ANKRD36BP2	0.00532529	0.00657603	4.92986	1.80296e-05	7.7073e-05	X
ENSG00000169583	CLIC3	-0.00496094	-0.00350969	-0.0586679	1.8034e-05	0.0274101	X
ENSG00000130703	OSBPL2	-0.00137288	-0.000637996	6.58719	1.80557e-05	0.151446
ENSG00000165416	SUGT1	0.00124442	0.000196363	5.70611	1.80557e-05	0.621476
ENSG00000125384	PTGER2	0.00165699	0.000704413	5.15732	1.8513e-05	0.176518
ENSG00000146859	TMEM140	-0.00192436	-0.00203774	6.88177	1.8513e-05	0.00133993	X
ENSG00000166171	DPCD	0.00448208	0.0052066	1.61595	1.8513e-05	0.000247504	X
ENSG00000167904	TMEM68	0.00174271	0.000259136	3.19738	1.8513e-05	0.63418
ENSG00000177239	MAN1B1	-0.001284	-0.000908716	5.2595	1.85652e-05	0.015622	X
ENSG00000211445	GPX3	-0.00615575	-0.00368265	-0.623559	1.87588e-05	0.0581861	X
ENSG00000152332	UHMK1	0.000942502	0.000301023	7.86642	1.88242e-05	0.317895
ENSG00000065526	SPEN	-0.00117465	-0.000827494	7.31266	1.89842e-05	0.0336058	X
ENSG00000213918	DNASE1	-0.00147967	-0.000614784	5.76385	1.92435e-05	0.163063
ENSG00000175938	ORAI3	-0.00168848	-0.00141425	4.26819	1.9687e-05	0.00983019	X
ENSG00000120137	PANK3	0.000973039	0.000499735	6.90149	1.99173e-05	0.101093
ENSG00000182487	NCF1B	-0.00230289	-0.00118708	6.16574	1.99321e-05	0.0962327	X
ENSG00000236008	LINC01814	-0.00317129	-0.000319036	2.00665	1.99321e-05	0.74535
ENSG00000151883	PARP8	-0.00121193	-0.00109189	8.53738	2.0083e-05	0.00277144	X
ENSG00000177191	B3GNT8	-0.00282415	-0.0010691	3.52628	2.02728e-05	0.242709
ENSG00000275126	H4C13	0.00384495	0.00312047	2.13103	2.03185e-05	0.0136817	X
ENSG00000111261	MANSC1	-0.00276547	-0.000763164	4.6296	2.03765e-05	0.387587
ENSG00000140332	TLE3	-0.00199822	-0.00125576	6.5779	2.0543e-05	0.0707966	X
ENSG00000167680	SEMA6B	0.00659553	0.00916855	-1.04141	2.0543e-05	2.59786e-05	X
ENSG00000238622	SNORD97	0.00722335	0.0054243	2.48339	2.06585e-05	0.0185743	X
ENSG00000147138	GPR174	0.00149093	0.000846609	6.2798	2.07038e-05	0.081127	X
ENSG00000079308	TNS1	0.00570339	0.00674383	7.21708	2.10455e-05	0.000227119	X
ENSG00000154723	ATP5PF	0.00262763	0.00278057	2.77193	2.12979e-05	0.00112887	X
ENSG00000197646	PDCD1LG2	0.00524409	0.00208251	0.0996262	2.1407e-05	0.242202
ENSG00000005302	MSL3	0.00133523	0.000283401	6.17913	2.1639e-05	0.514792
ENSG00000136810	TXN	0.00258568	0.00189385	4.17619	2.18858e-05	0.0190149	X
ENSG00000168016	TRANK1	-0.00178101	-0.00183175	8.56539	2.21687e-05	0.00173401	X
ENSG00000118960	HS1BP3	-0.00141966	-0.00062606	4.78332	2.21934e-05	0.176104
ENSG00000283646	LINC02009	0.00649616	0.00524574	-0.250443	2.21934e-05	0.0144035	X
ENSG00000021645	NRXN3	0.00695945	0.00670718	0.568307	2.25001e-05	0.00239901	X
ENSG00000122547	EEPD1	-0.00242445	-0.000233322	4.41579	2.25993e-05	0.771537
ENSG00000049759	NEDD4L	0.00377885	0.0035907	3.5401	2.26084e-05	0.00310529	X
ENSG00000227240		0.00590754	0.00330656	-1.44174	2.30109e-05	0.0839183	X
ENSG00000116138	DNAJC16	0.00145664	0.000417323	4.59719	2.30947e-05	0.360856
ENSG00000147439	BIN3	-0.00136869	-0.000926297	4.9014	2.30947e-05	0.0310184	X
ENSG00000148344	PTGES	-0.00717821	-0.00400671	-1.20255	2.30947e-05	0.0682644	X
ENSG00000179542	SLITRK4	0.0027065	0.00275438	2.42464	2.30947e-05	0.00357273	X
ENSG00000092929	UNC13D	-0.00173637	-0.000663016	6.07259	2.32895e-05	0.275453
ENSG00000140403	DNAJA4	0.0033246	0.0040661	4.79789	2.34608e-05	0.000167092	X
ENSG00000158825	CDA	-0.00296802	-0.00106947	2.96138	2.35265e-05	0.276543
ENSG00000148841	ITPRIP	-0.00167586	-0.00102738	6.64974	2.38133e-05	0.0663067	X
ENSG00000140521	POLG	-0.00142384	-0.000264447	6.26477	2.39159e-05	0.552554
ENSG00000065911	MTHFD2	0.0022904	0.00053031	4.80001	2.39644e-05	0.469352
ENSG00000182923	CEP63	-0.00162487	-0.000647764	6.0179	2.39644e-05	0.228115
ENSG00000125827	TMX4	-0.00138405	-0.00158447	7.53319	2.43354e-05	0.000502533	X
ENSG00000163220	S100A9	0.0025684	0.00271645	10.5908	2.43354e-05	0.00160836	X
ENSG00000109321	AREG	-0.00771588	-0.00869075	-2.29138	2.44666e-05	0.000565065	X
ENSG00000137841	PLCB2	-0.00192385	-0.000234995	6.70963	2.44666e-05	0.702939
ENSG00000204455	TRIM51BP	-0.00899224	-0.00666874	-0.542781	2.44666e-05	0.0236547	X
ENSG00000125810	CD93	-0.00247828	-0.00127702	8.09087	2.4765e-05	0.100951
ENSG00000139946	PELI2	-0.00167967	-0.00145565	6.50047	2.47825e-05	0.00972839	X
ENSG00000204217	BMPR2	0.00189805	0.00076285	4.71733	2.48821e-05	0.195072
ENSG00000100505	TRIM9	0.00542778	0.00395592	0.911881	2.51121e-05	0.0227056	X
ENSG00000066279	ASPM	0.00411263	0.00444554	2.67956	2.57142e-05	0.000891098	X
ENSG00000112077	RHAG	0.00510116	0.00620195	1.49747	2.57536e-05	0.000245674	X
ENSG00000063978	RNF4	-0.000853547	-0.00055976	6.20319	2.66701e-05	0.041196	X
ENSG00000138964	PARVG	-0.00109659	-0.000552142	6.85157	2.74425e-05	0.123906
ENSG00000254528		-0.00593166	-0.00461283	-1.01282	2.77151e-05	0.017985	X
ENSG00000121716	PILRB	-0.00199531	-0.0024763	4.90696	2.7732e-05	0.000175535	X
ENSG00000125505	MBOAT7	-0.0020226	-0.000833257	6.17144	2.79704e-05	0.243119
ENSG00000240403	KIR3DL2	-0.00623025	-0.0069486	-0.602355	2.79774e-05	0.000636402	X
ENSG00000228340	MIR646HG	-0.00300002	-0.000537939	4.22388	2.80982e-05	0.585386
ENSG00000198373	WWP2	-0.0017592	-0.000471953	6.11335	2.83014e-05	0.405202
ENSG00000174123	TLR10	0.00238229	0.00284919	4.39013	2.8857e-05	0.000197454	X
ENSG00000186517	ARHGAP30	-0.00114731	-0.00103971	8.71239	2.89862e-05	0.00442235	X
ENSG00000123349	PFDN5	0.00385406	0.00462102	5.81676	2.9091e-05	0.000253538	X
ENSG00000038219	BOD1L1	-0.00131619	-0.00156827	8.85024	3.01336e-05	0.000282226	X
ENSG00000154217	PITPNC1	-0.00123653	-0.00100902	5.65289	3.16275e-05	0.0122212	X
ENSG00000109189	USP46	0.00232707	0.0024594	3.67181	3.18068e-05	0.00177029	X
ENSG00000287670		0.0053763	0.00280836	0.0644627	3.19225e-05	0.115373
ENSG00000204923	FBXO48	0.00153568	0.00141918	2.45747	3.2006e-05	0.00487438	X
ENSG00000116017	ARID3A	-0.00193084	-0.00144827	4.98709	3.27754e-05	0.0285416	X
ENSG00000177868	SVBP	0.0029185	0.00265597	3.39154	3.32975e-05	0.00490007	X
ENSG00000132670	PTPRA	0.00278678	0.00260379	5.84184	3.37812e-05	0.00348256	X
ENSG00000148926	ADM	0.00297651	0.00387763	4.58264	3.50856e-05	0.000105656	X
ENSG00000136938	ANP32B	0.00271053	0.00260091	4.57521	3.53431e-05	0.00372663	X
ENSG00000185477	GPRIN3	0.00129117	0.000785147	7.32206	3.57476e-05	0.0683078	X
ENSG00000120913	PDLIM2	-0.0018561	-0.000666984	4.92416	3.60591e-05	0.260539
ENSG00000197852	INKA2	-0.00207984	-0.000642376	6.64685	3.60591e-05	0.37364
ENSG00000059728	MXD1	-0.00171914	-0.00151454	9.23707	3.60641e-05	0.012689	X
ENSG00000101191	DIDO1	-0.000687869	-0.000236915	6.90309	3.60641e-05	0.273261
ENSG00000154928	EPHB1	-0.00235188	0.000327155	5.16534	3.60641e-05	0.679716
ENSG00000238243	OR2W3	0.00602544	0.00700504	4.14303	3.60705e-05	0.00040707	X
ENSG00000183019	MCEMP1	0.00385761	0.00295076	1.51755	3.61463e-05	0.0195762	X
ENSG00000132964	CDK8	0.001936	0.00219193	3.51475	3.61616e-05	0.000408666	X
ENSG00000078140	UBE2K	0.00127124	0.00110037	5.45839	3.62877e-05	0.00468097	X
ENSG00000149930	TAOK2	-0.00118573	-0.000595626	4.78493	3.62877e-05	0.110031
ENSG00000130165	ELOF1	0.00346614	0.00358461	4.05369	3.64785e-05	0.00171537	X
ENSG00000110719	TCIRG1	-0.00171817	-0.000147634	6.8927	3.69158e-05	0.796815
ENSG00000176749	CDK5R1	-0.00255716	-0.003272	3.52338	3.69158e-05	9.40115e-05	X
ENSG00000188396	TCTEX1D4	-0.00449414	-0.00508695	-0.396171	3.72975e-05	0.000398239	X
ENSG00000130475	FCHO1	-0.00173915	0.000403115	4.63627	3.77704e-05	0.50166
ENSG00000104131	EIF3J	0.00149848	0.000759525	4.72933	3.79161e-05	0.119718
ENSG00000198821	CD247	-0.00168578	-0.00203003	6.80847	3.8096e-05	0.000182763	X
ENSG00000164258	NDUFS4	0.00290877	0.00267193	2.14198	3.84058e-05	0.00398579	X
ENSG00000010017	RANBP9	0.00148421	0.000757856	5.22501	3.89867e-05	0.096133	X
ENSG00000113070	HBEGF	-0.00419588	-0.000240312	-0.110446	3.9232e-05	0.864165
ENSG00000163444	TMEM183A	0.00154745	0.00127568	6.31637	3.95453e-05	0.0122521	X
ENSG00000068305	MEF2A	0.00148438	0.000737609	5.84278	4.00135e-05	0.142076
ENSG00000234076	TPRG1-AS1	0.00562458	0.0068321	-1.26807	4.03691e-05	0.000123771	X
ENSG00000119707	RBM25	-0.000971911	-0.00125947	7.67876	4.07866e-05	0.000125901	X
ENSG00000103126	AXIN1	-0.00106853	-0.000823601	5.0335	4.10372e-05	0.015867	X
ENSG00000163629	PTPN13	0.00364452	0.0039537	3.209	4.14706e-05	0.00177611	X
ENSG00000131355	ADGRE3	-0.00188517	-0.000957902	6.3463	4.15338e-05	0.147271
ENSG00000006576	PHTF2	0.001247	0.00149423	5.52951	4.15424e-05	0.000188519	X
ENSG00000178127	NDUFV2	0.0010705	0.000240715	4.90725	4.1889e-05	0.49778
ENSG00000105519	CAPS	-0.00192495	0.000265281	2.53731	4.26498e-05	0.66919
ENSG00000090432	MUL1	-0.00134215	-0.00127726	4.01262	4.27098e-05	0.00218706	X
ENSG00000182899	RPL35A	0.00319591	0.00323976	6.3785	4.33667e-05	0.00256958	X
ENSG00000105281	SLC1A5	0.00434699	0.00481058	5.40271	4.35034e-05	0.00124452	X
ENSG00000259834		0.00135369	0.00115338	5.25668	4.35034e-05	0.0139821	X
ENSG00000085063	CD59	0.00190212	0.00107105	6.19066	4.35627e-05	0.07317	X
ENSG00000116809	ZBTB17	-0.00170623	-0.00064652	4.05658	4.35858e-05	0.259666
ENSG00000142552	RCN3	-0.00410876	0.000294655	0.924441	4.46999e-05	0.837159
ENSG00000144468	RHBDD1	0.00270637	0.00237022	5.64767	4.62763e-05	0.0080701	X
ENSG00000135316	SYNCRIP	0.000695318	-4.64699e-05	6.73449	4.66799e-05	0.851003
ENSG00000223547	ZNF844	-0.00304802	-0.00239711	4.49194	4.7847e-05	0.0150843	X
ENSG00000169330	MINAR1	0.00349717	0.00276976	0.82161	4.86941e-05	0.0136418	X
ENSG00000179562	GCC1	-0.00109387	-0.00121241	5.71061	4.87707e-05	0.000614055	X
ENSG00000228242	XPC-AS1	-0.00205171	-0.00158422	4.17792	4.87707e-05	0.0317734	X
ENSG00000169403	PTAFR	-0.00186661	-0.00159323	8.10807	5.20531e-05	0.0150008	X
ENSG00000099308	MAST3	-0.00210299	-0.000410972	5.77074	5.21369e-05	0.565332
ENSG00000104974	LILRA1	-0.00174627	-0.000832053	5.17171	5.21369e-05	0.17542
ENSG00000214176	PLEKHM1P1	-0.00145882	-0.000277563	6.04091	5.24295e-05	0.580137
ENSG00000144959	NCEH1	0.00182311	0.00013208	3.19421	5.24363e-05	0.83494
ENSG00000115604	IL18R1	-0.00242801	-0.00547412	5.11255	5.25284e-05	4.75174e-10	X
ENSG00000285966		-0.00664085	-0.00257382	-1.35563	5.26972e-05	0.236488
ENSG00000028137	TNFRSF1B	-0.00159756	-0.000375374	7.9372	5.36602e-05	0.49821
ENSG00000167633	KIR3DL1	-0.00707024	-0.00518646	-0.0384369	5.36602e-05	0.0314504	X
ENSG00000197448	GSTK1	0.000974173	0.000824111	6.70056	5.45471e-05	0.00733933	X
ENSG00000198270	TMEM116	0.00163659	0.00100203	3.96176	5.45471e-05	0.0729637	X
ENSG00000103196	CRISPLD2	-0.00286403	-0.00317888	6.48844	5.55329e-05	0.00102601	X
ENSG00000022277	RTF2	-0.00121836	-0.00114221	6.7545	5.61041e-05	0.00515476	X
ENSG00000150867	PIP4K2A	0.00346708	0.00323345	8.8122	5.61364e-05	0.00394182	X
ENSG00000262246	CORO7	-0.00156037	-0.000808086	5.71257	5.62213e-05	0.141519
ENSG00000186105	LRRC70	0.00305264	0.0013169	1.3858	5.74264e-05	0.230514
ENSG00000011422	PLAUR	-0.00182261	-0.00239521	5.47973	5.78765e-05	0.000171148	X
ENSG00000197061	H4C3	0.0029544	0.00304051	5.07728	5.78765e-05	0.00230984	X
ENSG00000204592	HLA-E	-0.00135974	-0.0015124	11.1087	5.87327e-05	0.000706971	X
ENSG00000113758	DBN1	-0.00297086	-0.00252844	2.18258	5.91269e-05	0.00969828	X
ENSG00000145088	EAF2	0.00224711	0.0023384	2.5963	5.93744e-05	0.00116921	X
ENSG00000183323	CCDC125	-0.00159199	-0.00190553	5.08174	5.96564e-05	0.000642637	X
ENSG00000033327	GAB2	-0.00200155	-0.00141772	6.22589	6.00983e-05	0.0408609	X
ENSG00000100104	SRRD	0.00375221	0.00364852	5.41458	6.01193e-05	0.00347614	X
ENSG00000145431	PDGFC	0.00291425	0.00411821	2.07967	6.01193e-05	4.09441e-05	X
ENSG00000137449	CPEB2	-0.0018301	-0.00223182	5.31649	6.03637e-05	0.000269704	X
ENSG00000198408	OGA	-0.00112915	-0.000800683	8.70006	6.05895e-05	0.0302483	X
ENSG00000138678	GPAT3	-0.00218612	-0.00259241	5.44604	6.10258e-05	0.00044852	X
ENSG00000119559	C19orf25	-0.00155866	-0.000460808	4.26157	6.10549e-05	0.363764
ENSG00000100632	ERH	0.00246005	0.00186095	3.82618	6.15618e-05	0.0237489	X
ENSG00000053918	KCNQ1	-0.00209969	0.000414334	4.33602	6.17877e-05	0.559907
ENSG00000134419	RPS15A	0.00441488	0.00568215	7.11863	6.23784e-05	0.000209448	X
ENSG00000022840	RNF10	0.00385736	0.0041108	8.65162	6.33336e-05	0.0012191	X
ENSG00000073737	DHRS9	-0.00328501	-0.00318997	4.63522	6.33336e-05	0.00386543	X
ENSG00000100307	CBX7	-0.00126184	-0.000281807	5.85084	6.33336e-05	0.518219
ENSG00000261556	SMG1P7	0.00205472	0.0030471	3.11397	6.33336e-05	2.12643e-05	X
ENSG00000182983	ZNF662	-0.00466017	-0.00113774	0.917156	6.3913e-05	0.436766
ENSG00000124126	PREX1	-0.00173129	-0.0012142	8.88912	6.40497e-05	0.0391337	X
ENSG00000060138	YBX3	0.00462803	0.00443154	8.66862	6.43811e-05	0.00370931	X
ENSG00000159023	EPB41	0.00400134	0.00413425	10.605	6.43811e-05	0.00191572	X
ENSG00000008294	SPAG9	-0.00128045	-0.00115846	7.73407	6.47175e-05	0.0121914	X
ENSG00000079805	DNM2	-0.00111777	-0.000234971	6.95632	6.50682e-05	0.550052
ENSG00000223509		0.00254979	0.000972571	4.27663	6.68768e-05	0.235143
ENSG00000159314	ARHGAP27	-0.00132117	1.90228e-05	6.60969	6.68867e-05	0.967602
ENSG00000173812	EIF1	0.00179098	0.00142214	6.35385	6.71707e-05	0.0171944	X
ENSG00000040487	SLC66A1	-0.00196396	-0.000887921	1.74751	6.75038e-05	0.177507
ENSG00000128815	WDFY4	-0.00215762	-0.000673681	6.83078	6.75038e-05	0.367401
ENSG00000161533	ACOX1	-0.00179666	-0.0010709	7.36319	6.75038e-05	0.0801825	X
ENSG00000168010	ATG16L2	-0.00189174	-0.000432101	7.64718	6.75038e-05	0.505183
ENSG00000181061	HIGD1A	0.00240636	0.00261554	4.33991	6.84429e-05	0.000687171	X
ENSG00000170190	SLC16A5	-0.0018836	9.74309e-05	3.18413	6.85959e-05	0.877919
ENSG00000136842	TMOD1	0.00471864	0.0059697	4.94461	6.86406e-05	0.00016411	X
ENSG00000064012	CASP8	-0.000985665	-0.0012742	7.77708	6.91712e-05	0.000365834	X
ENSG00000165476	REEP3	0.00135279	0.000770291	4.50255	6.91712e-05	0.0934474	X
ENSG00000110330	BIRC2	0.00187878	0.00206488	6.95041	6.93149e-05	0.000906824	X
ENSG00000105321	CCDC9	-0.00189545	-0.000828136	3.11004	6.9539e-05	0.208133
ENSG00000131966	ACTR10	0.00146547	-0.000191193	4.88275	6.9539e-05	0.71751
ENSG00000166855	CLPX	0.00140527	7.26747e-05	5.41965	6.9539e-05	0.873163
ENSG00000181704	YIPF6	0.00248707	0.00218517	5.54384	7.01783e-05	0.00726571	X
ENSG00000151651	ADAM8	-0.0017264	-0.00074428	7.10709	7.0209e-05	0.228098
ENSG00000154589	LY96	0.00322814	0.00364257	2.75308	7.0209e-05	0.000771028	X
ENSG00000217416	ISCA1P1	0.0143618	0.00820483	-2.13577	7.0209e-05	0.0871391	X
ENSG00000117091	CD48	0.00205585	0.00222536	7.38125	7.11716e-05	0.00198391	X
ENSG00000103194	USP10	-0.00194543	-0.0017839	6.39365	7.13316e-05	0.00924433	X
ENSG00000005893	LAMP2	-0.00151126	-0.00137269	8.21469	7.13705e-05	0.00819096	X
ENSG00000204323	SMIM5	0.00444816	0.00513894	3.75999	7.13705e-05	0.000918674	X
ENSG00000267121		-0.00142334	-0.000915017	4.69268	7.13705e-05	0.0569345	X
ENSG00000099804	CDC34	0.0040353	0.00395461	6.73734	7.50265e-05	0.00458122	X
ENSG00000148429	USP6NL	0.00175198	0.000697539	4.58981	7.50265e-05	0.222257
ENSG00000167286	CD3D	0.00260609	0.00245114	4.83858	7.50265e-05	0.00661522	X
ENSG00000196914	ARHGEF12	0.00381227	0.00382309	7.15344	7.50265e-05	0.00222293	X
ENSG00000138411	HECW2	-0.00282836	-0.00294055	3.54264	7.51398e-05	0.00137719	X
ENSG00000182768	NGRN	0.00141931	0.000827296	4.98287	7.52356e-05	0.081881	X
ENSG00000197081	IGF2R	-0.00245406	-0.00150364	9.68774	7.5275e-05	0.0711041	X
ENSG00000100380	ST13	0.00227318	0.00150223	6.30068	7.68076e-05	0.0448277	X
ENSG00000155093	PTPRN2	-0.00332208	-0.00144095	2.4194	7.68076e-05	0.181754
ENSG00000183688	RFLNB	-0.00217551	-0.00161832	6.08396	7.68401e-05	0.0276736	X
ENSG00000112290	WASF1	0.00613194	0.0035577	-0.871446	7.68971e-05	0.088045	X
ENSG00000170540	ARL6IP1	0.00173044	0.000553596	7.08843	7.69753e-05	0.348836
ENSG00000165629	ATP5F1C	0.00214827	0.00252511	5.15738	7.76334e-05	0.000547188	X
ENSG00000123240	OPTN	0.00280905	0.0027088	6.69231	7.92541e-05	0.00375851	X
ENSG00000101986	ABCD1	-0.00222598	-0.00102105	2.63551	7.96332e-05	0.156066
ENSG00000105617	LENG1	-0.0015364	-0.0013032	2.67636	8.01391e-05	0.0111527	X
ENSG00000182774	RPS17	0.00428566	0.00513445	6.48355	8.20483e-05	0.000504213	X
ENSG00000136068	FLNB	-0.00192904	-0.000330439	5.32575	8.21994e-05	0.618264
ENSG00000153395	LPCAT1	-0.001567	-0.0022201	6.31952	8.21994e-05	2.89586e-05	X
ENSG00000137804	NUSAP1	0.00496355	0.00512322	3.29133	8.3301e-05	0.00220628	X
ENSG00000103342	GSPT1	0.00440322	0.00433025	8.66491	8.3525e-05	0.00354134	X
ENSG00000235834		-0.00411055	-0.00238982	0.788991	8.36412e-05	0.0806338	X
ENSG00000166579	NDEL1	-0.00144028	-0.00110145	6.97541	8.39362e-05	0.0333585	X
ENSG00000172932	ANKRD13D	-0.00145682	-0.000590207	5.96335	8.39362e-05	0.234638
ENSG00000196792	STRN3	0.00144862	0.00055842	4.81045	8.44206e-05	0.236872
ENSG00000100258	LMF2	-0.00161565	-0.00127729	4.16657	8.67155e-05	0.0206484	X
ENSG00000133112	TPT1	0.0035984	0.00459196	8.97791	8.68726e-05	0.000270279	X
ENSG00000170949	ZNF160	-0.000961441	0.000104935	5.78846	8.76226e-05	0.764039
ENSG00000188582	PAQR9	0.00757698	0.00681113	-0.668446	8.7929e-05	0.00533304	X
ENSG00000241468	ATP5MF	0.00188059	0.00121795	3.20879	8.7929e-05	0.0714754	X
ENSG00000179914	ITLN1	0.00613815	0.00496003	1.05028	8.90248e-05	0.025535	X
ENSG00000117533	VAMP4	0.00135211	0.00114933	4.58146	8.94409e-05	0.0107902	X
ENSG00000147454	SLC25A37	0.00389876	0.00341119	10.9382	8.97648e-05	0.0116372	X
ENSG00000174718	RESF1	-0.00133667	-0.00150301	10.4496	9.0548e-05	0.00167012	X
ENSG00000019169	MARCO	0.00468381	0.00157607	2.09214	9.05484e-05	0.30183
ENSG00000144320	LNPK	0.00231604	0.00167335	5.35292	9.05492e-05	0.0367403	X
ENSG00000113407	TARS1	0.0013699	0.000215501	5.23318	9.08175e-05	0.657065
ENSG00000241889		-0.00553321	-0.00150613	-1.38793	9.09769e-05	0.431306
ENSG00000136156	ITM2B	-0.00143773	-0.00134262	10.0734	9.18135e-05	0.00870388	X
ENSG00000107789	MINPP1	0.00221715	0.00126433	3.26544	9.24264e-05	0.0864695	X
ENSG00000134851	TMEM165	0.00108714	0.000619568	5.67612	9.30377e-05	0.107256
ENSG00000273841	TAF9	0.00198302	0.00208198	3.63574	9.36334e-05	0.00275285	X
ENSG00000111450	STX2	0.00242107	0.00255888	3.3295	9.66677e-05	0.00263409	X
ENSG00000136250	AOAH	-0.00151963	-0.00198073	7.49316	9.66677e-05	0.000150826	X
ENSG00000125498	KIR2DL1	-0.00666089	-0.00642441	-1.08852	9.77614e-05	0.00642133	X
ENSG00000178607	ERN1	-0.00194554	-0.00128363	6.4815	9.91048e-05	0.0537116	X
ENSG00000106299	WASL	0.00135881	0.000593107	3.43317	9.92139e-05	0.207783
ENSG00000046653	GPM6B	-0.00729869	-0.00558412	-2.23679	0.000100018	0.0316935	X
ENSG00000175489	LRRC25	-0.00180234	-0.000354526	6.12935	0.000100018	0.569598
ENSG00000178538	CA8	-0.00558414	-0.00447552	1.1656	0.000100018	0.0220805	X
ENSG00000120910	PPP3CC	0.0013419	0.00110106	5.21066	0.000100336	0.0255173	X
ENSG00000140368	PSTPIP1	-0.00140832	-0.000484412	6.12257	0.000101009	0.311726
ENSG00000113368	LMNB1	0.00209094	0.000789672	5.67916	0.00010171	0.288405
ENSG00000130227	XPO7	0.00221382	0.00219247	6.86308	0.000101859	0.00294527	X
ENSG00000130638	ATXN10	0.00136496	0.00123007	4.73766	0.000101892	0.00988791	X
ENSG00000105520	PLPPR2	-0.00253987	-0.000685853	3.21056	0.000103442	0.453881
ENSG00000228382	ITPKB-IT1	-0.00234389	-0.000977482	1.81622	0.000105363	0.21599
ENSG00000243317	STMP1	0.00255074	0.00263306	5.20705	0.000105717	0.00301169	X
ENSG00000105443	CYTH2	-0.0013108	-0.000476433	4.81527	0.000106235	0.280567
ENSG00000163827	LRRC2	0.00688398	0.00705831	-0.629815	0.000106614	0.00301807	X
ENSG00000154122	ANKH	0.00354954	0.0036214	5.59488	0.000107249	0.00312635	X
ENSG00000023902	PLEKHO1	-0.00111389	-0.000595475	6.69417	0.000107589	0.13998
ENSG00000121691	CAT	0.00174523	0.000965542	7.86157	0.000108276	0.118696
ENSG00000127084	FGD3	-0.00159582	-0.000375395	6.88674	0.000109023	0.507468
ENSG00000277496		-0.00172511	-0.00163757	2.95078	0.000109208	0.00642082	X
ENSG00000238005		-0.00271528	-7.15498e-05	2.31843	0.000110415	0.94123
ENSG00000198400	NTRK1	-0.00681708	-0.00973278	-1.36904	0.000112107	4.90223e-05	X
ENSG00000087111	PIGS	-0.0012526	-8.53865e-05	4.36572	0.000113144	0.845787
ENSG00000130592	LSP1	-0.00192674	-0.00179432	8.25283	0.00011486	0.00617869	X
ENSG00000156860	FBRS	-0.00165941	-0.000314025	4.47411	0.00011486	0.594227
ENSG00000164047	CAMP	0.00516751	0.00476453	2.88535	0.00011486	0.0109701	X
ENSG00000133317	LGALS12	-0.00238693	-0.00220909	2.41193	0.00011538	0.0141803	X
ENSG00000103510	KAT8	-0.000970085	-0.000941159	5.45919	0.000115697	0.00396522	X
ENSG00000160654	CD3G	0.00156748	0.00077653	5.20504	0.000116735	0.170939
ENSG00000151893	CACUL1	-0.00129704	-0.00118875	7.18899	0.000117116	0.0108738	X
ENSG00000106829	TLE4	-0.00112726	-0.00126519	6.7548	0.000117766	0.00200071	X
ENSG00000154188	ANGPT1	-0.00371362	-0.00398602	2.79559	0.000117933	0.00192111	X
ENSG00000164506	STXBP5	-0.00118531	-0.00117482	7.35459	0.00011809	0.00431697	X
ENSG00000173660	UQCRH	0.00228348	0.00111563	4.0796	0.00011842	0.163956
ENSG00000280035		-0.00293959	-0.00143696	2.39807	0.000118556	0.16231
ENSG00000134779	TPGS2	0.00244986	0.00227518	5.71119	0.000119543	0.00824427	X
ENSG00000116990	MYCL	-0.00162666	-0.00115334	4.24881	0.000119597	0.0350757	X
ENSG00000072310	SREBF1	-0.00277255	-0.000814699	3.19799	0.000119693	0.414795
ENSG00000162889	MAPKAPK2	-0.00133256	-0.00160539	5.91482	0.000119693	0.000694611	X
ENSG00000126775	ATG14	0.0010375	0.000680122	4.75539	0.000120089	0.0492947	X
ENSG00000081026	MAGI3	0.00310731	0.00241169	2.23138	0.000120097	0.0322214	X
ENSG00000167863	ATP5PD	0.00145068	0.000555137	4.67014	0.000122394	0.276388
ENSG00000141030	COPS3	0.00161455	0.00163877	5.26155	0.000122485	0.00248102	X
ENSG00000182700	IGIP	0.00116661	0.000416702	3.85204	0.000123579	0.294829
ENSG00000271856	LINC01215	0.00177727	0.00197285	3.63437	0.000123579	0.0012168	X
ENSG00000079332	SAR1A	-0.000861283	-0.00116478	6.56225	0.00012406	9.40938e-05	X
ENSG00000180891	CUEDC1	-0.00221611	-0.00191083	2.9005	0.000125746	0.0209009	X
ENSG00000142102	PGGHG	-0.00209664	-0.000323618	6.22178	0.000125784	0.66404
ENSG00000115944	COX7A2L	0.00145152	0.00122676	5.18636	0.000127485	0.021526	X
ENSG00000164691	TAGAP	-0.00119605	-0.00194234	7.91375	0.000129387	1.81426e-05	X
ENSG00000253982		0.00383828	0.00433876	4.14459	0.000129493	0.00120253	X
ENSG00000196683	TOMM7	0.00361798	0.00403005	4.21269	0.000130625	0.00140923	X
ENSG00000163719	MTMR14	-0.00101097	-0.00136722	5.76711	0.000130994	0.000182981	X
ENSG00000198336	MYL4	0.00490804	0.00590667	2.90831	0.000131766	0.00106464	X
ENSG00000173020	GRK2	-0.00110317	-0.000669224	7.51744	0.000132038	0.0779378	X
ENSG00000227953	LINC01341	-0.0046892	-0.00359603	-0.437133	0.000133323	0.0334185	X
ENSG00000106603	COA1	-0.00135115	-0.000553665	5.6927	0.000134366	0.256996
ENSG00000158488	CD1E	-0.00515807	-0.00307857	-0.559053	0.000134806	0.088872	X
ENSG00000114268	PFKFB4	-0.00158345	-0.000696153	5.85971	0.000135319	0.22667
ENSG00000189221	MAOA	0.00844344	0.00814424	0.260087	0.000136512	0.00474973	X
ENSG00000121966	CXCR4	-0.00147971	-0.000836301	8.23195	0.000138024	0.0975058	X
ENSG00000165092	ALDH1A1	-0.00246864	-0.00422238	4.42783	0.000138521	4.83337e-06	X
ENSG00000126062	TMEM115	-0.00135604	-0.00072992	3.14384	0.000139543	0.146049
ENSG00000100490	CDKL1	0.00356065	0.00406749	3.85427	0.000139637	0.00127436	X
ENSG00000049089	COL9A2	-0.0033554	-0.0040514	1.72224	0.000140521	0.00133037	X
ENSG00000118193	KIF14	0.00364896	0.00267683	1.93692	0.000141014	0.0339212	X
ENSG00000177565	TBL1XR1	0.0012376	0.0011106	7.57977	0.000141066	0.0144141	X
ENSG00000185608	MRPL40	0.00267864	0.00230563	1.92975	0.00014166	0.0139998	X
ENSG00000102837	OLFM4	0.00913197	0.00782849	1.61646	0.00014186	0.0179264	X
ENSG00000130589	HELZ2	-0.00260622	-0.00252417	6.10101	0.000144937	0.00596255	X
ENSG00000172977	KAT5	-0.00104427	-0.00131176	4.9007	0.000145997	0.000487067	X
ENSG00000120318	ARAP3	-0.00246721	-0.000126051	4.103	0.000146301	0.890627
ENSG00000140854	KATNB1	-0.00229339	-0.00176918	2.79338	0.000146301	0.0310593	X
ENSG00000118900	UBN1	-0.00191699	-0.00122385	6.71303	0.000146709	0.0766024	X
ENSG00000068878	PSME4	0.00169646	0.00203555	6.94094	0.000146735	0.000343473	X
ENSG00000104970	KIR3DX1	-0.00644233	-0.00599351	-0.763707	0.000146735	0.0111856	X
ENSG00000204386	NEU1	-0.00127425	-0.00112626	4.83757	0.000147036	0.010443	X
ENSG00000177144	NUDT4B	0.00553989	0.0065721	3.86825	0.000148409	0.000351449	X
ENSG00000114738	MAPKAPK3	-0.00108816	-0.00145574	6.66406	0.00014841	0.00015087	X
ENSG00000183283	DAZAP2	-0.00130363	-0.000772555	8.51518	0.000150755	0.0883269	X
ENSG00000185252	ZNF74	-0.00137678	-0.000295345	2.68899	0.000150879	0.534185
ENSG00000119636	BBOF1	0.00442055	0.00429464	4.1335	0.000152525	0.00675244	X
ENSG00000142046	TMEM91	-0.00201142	-0.0014991	4.09635	0.000152525	0.0359914	X
ENSG00000077238	IL4R	0.00192656	0.00260173	7.15579	0.000154082	0.000108576	X
ENSG00000129472	RAB2B	0.00377379	0.00382896	6.55842	0.000155194	0.00586891	X
ENSG00000214717	ZBED1	-0.00137722	-0.00216544	5.46413	0.00015735	1.35663e-05	X
ENSG00000106701	FSD1L	0.0020591	0.00238861	2.8618	0.000160007	0.000894212	X
ENSG00000125375	DMAC2L	0.00195932	0.00205372	3.58148	0.000160962	0.00299183	X
ENSG00000135250	SRPK2	-0.00150413	-0.000912287	6.65583	0.000160962	0.096287	X
ENSG00000277476		-0.00169015	-0.00161199	2.5597	0.000160962	0.00591822	X
ENSG00000064393	HIPK2	-0.00174905	-0.00104546	5.57482	0.000161046	0.104388
ENSG00000141506	PIK3R5	-0.00153168	-0.000291875	6.80573	0.000161432	0.597737
ENSG00000109654	TRIM2	0.00298699	0.00247424	2.70477	0.000161856	0.0173953	X
ENSG00000277586	NEFL	0.00483568	0.00689259	1.49799	0.00016197	6.44056e-05	X
ENSG00000089820	ARHGAP4	-0.00135297	-0.000235094	6.68802	0.000162471	0.629662
ENSG00000077157	PPP1R12B	-0.00217456	-0.000662223	6.89558	0.00016267	0.393359
ENSG00000091129	NRCAM	-0.00680547	-0.00844042	-0.0907843	0.00016267	0.000441016	X
ENSG00000189134	NKAPL	-0.00335646	-0.000261199	0.127628	0.000163475	0.817773
ENSG00000002834	LASP1	-0.00124726	-0.000879604	7.30308	0.000163562	0.0475801	X
ENSG00000108861	DUSP3	0.00136403	0.000354544	5.20793	0.000163865	0.466931
ENSG00000249662	LINC02218	-0.00285827	-0.00120886	2.02595	0.000165393	0.24663
ENSG00000090013	BLVRB	0.00407662	0.00436096	7.19243	0.000166206	0.00352006	X
ENSG00000131042	LILRB2	-0.00181763	-0.000276227	5.73604	0.000168038	0.682984
ENSG00000088766	CRLS1	0.00164298	0.00061988	3.7861	0.000168316	0.293251
ENSG00000197965	MPZL1	-0.00264995	-0.000515865	6.15093	0.000169074	0.584968
ENSG00000145687	SSBP2	-0.00133394	-0.000103998	5.53063	0.000170451	0.834684
ENSG00000155367	PPM1J	-0.00540947	-0.000393645	-1.29983	0.000171471	0.838775
ENSG00000131471	AOC3	-0.00409557	-0.000358982	1.02964	0.000172528	0.806143
ENSG00000078124	ACER3	0.00133861	0.000865055	5.36614	0.000174266	0.0786674	X
ENSG00000155111	CDK19	-0.00144113	-0.00108751	5.78106	0.000175375	0.0349836	X
ENSG00000167657	DAPK3	-0.00158916	-0.000594673	3.70207	0.00017602	0.278908
ENSG00000142676	RPL11	0.00294724	0.00368387	7.37867	0.000176165	0.000549418	X
ENSG00000143384	MCL1	-0.00105264	-0.0013327	10.6134	0.000176165	0.00057945	X
ENSG00000267731		0.00264228	0.00135173	2.78297	0.000178145	0.151127
ENSG00000100697	DICER1	-0.00126657	-0.0010423	8.25677	0.000180341	0.0297573	X
ENSG00000100105	PATZ1	-0.00108434	-0.00109557	3.9481	0.000190073	0.00617134	X
ENSG00000126088	UROD	0.00169511	0.00147972	4.34352	0.000190073	0.0116434	X
ENSG00000162630	B3GALT2	0.00429445	0.00690555	1.42508	0.000192536	2.05874e-06	X
ENSG00000196262	PPIA	0.00177513	0.000987818	7.60167	0.000192536	0.123152
ENSG00000100503	NIN	-0.00101781	-0.000798391	8.81754	0.000195738	0.0288292	X
ENSG00000241878	PISD	-0.0018064	-0.000233789	5.69986	0.000196746	0.729664
ENSG00000172819	RARG	0.00199522	0.0018094	2.7258	0.000197222	0.0134353	X
ENSG00000262332		-0.00598458	-0.00538626	-1.7903	0.000197881	0.0159476	X
ENSG00000125691	RPL23	0.0046243	0.00595194	6.21253	0.000198218	0.000368059	X
ENSG00000196323	ZBTB44	0.00129478	0.00108148	6.96393	0.00019824	0.0181398	X
ENSG00000019995	ZRANB1	0.00171007	0.00168481	6.46412	0.000200184	0.00456594	X
ENSG00000109685	NSD2	0.00165939	0.00189306	5.50664	0.000200713	0.00153548	X
ENSG00000213015	ZNF580	-0.00180777	-0.000433282	2.78467	0.000201126	0.5118
ENSG00000125257	ABCC4	0.00305992	0.00371035	5.36385	0.00020164	0.000559424	X
ENSG00000196843	ARID5A	-0.00155291	-0.00197652	4.35345	0.000203029	0.000743258	X
ENSG00000197721	CR1L	0.00432158	0.00438505	3.48841	0.000204042	0.00566853	X
ENSG00000174485	DENND4A	0.00170152	0.00142726	7.85031	0.000209512	0.0156183	X
ENSG00000131944	FAAP24	-0.0034347	-0.00317828	1.05348	0.000210592	0.00664436	X
ENSG00000069424	KCNAB2	-0.00144372	-0.00014572	6.51971	0.000211273	0.764267
ENSG00000116679	IVNS1ABP	-0.00108341	-0.00160386	7.70208	0.000211427	7.89103e-05	X
ENSG00000048740	CELF2	-0.00101148	-0.00109941	8.39228	0.000211449	0.00349941	X
ENSG00000198258	UBL5	0.00206968	0.00270569	4.73573	0.000213231	0.000295367	X
ENSG00000147689	FAM83A	0.00928973	0.00461835	-1.84579	0.000213485	0.181745
ENSG00000103363	ELOB	0.00256318	0.00344004	5.19832	0.000216377	0.000255382	X
ENSG00000181789	COPG1	-0.00100731	-0.00110777	6.28441	0.000216377	0.00189687	X
ENSG00000136960	ENPP2	-0.00317133	-0.00498426	1.09235	0.000216646	3.39882e-05	X
ENSG00000176871	WSB2	0.00129815	0.000136775	5.125	0.000216809	0.774387
ENSG00000006652	IFRD1	-0.00130977	-0.00148801	6.74065	0.000217485	0.0027873	X
ENSG00000118515	SGK1	-0.0017445	-0.00069939	6.68338	0.000217485	0.28104
ENSG00000123815	COQ8B	-0.00132126	-0.00173095	4.43546	0.000217485	0.000263351	X
ENSG00000100239	PPP6R2	-0.0010615	-0.000578483	5.30734	0.000218242	0.13521
ENSG00000242802	AP5Z1	-0.00151109	-0.000708073	4.56257	0.000218305	0.195375
ENSG00000176595	KBTBD11	-0.00166762	-0.00140118	4.68341	0.000220538	0.0138278	X
ENSG00000280498	SNORA16A	0.00818346	0.00660314	-1.11845	0.000221218	0.0234001	X
ENSG00000174738	NR1D2	0.00119435	0.000487523	5.61208	0.000222974	0.269935
ENSG00000238241	CCR12P	-0.00537558	-0.00137471	0.690386	0.000222974	0.431878
ENSG00000168237	GLYCTK	-0.00137716	0.000100012	4.08272	0.000223154	0.835955
ENSG00000100060	MFNG	-0.00122907	-0.000478046	5.3177	0.000225373	0.274404
ENSG00000172765	TMCC1	-0.00147274	-0.000432884	5.97945	0.000225373	0.429567
ENSG00000174837	ADGRE1	0.00222793	0.00143897	5.352	0.000225373	0.0694661	X
ENSG00000188158	NHS	-0.00311414	-0.00137462	3.46784	0.000226474	0.232627
ENSG00000198794	SCAMP5	-0.00663768	-0.00470675	-0.942109	0.000229742	0.0658153	X
ENSG00000042753	AP2S1	0.00175527	0.0011786	4.81144	0.000234536	0.0661964	X
ENSG00000164068	RNF123	0.00298466	0.00307799	5.77227	0.000234578	0.0052103	X
ENSG00000180316	PNPLA1	-0.00254703	-0.00136707	2.06876	0.000236001	0.128898
ENSG00000159674	SPON2	-0.00340585	-0.00276399	3.65714	0.000236227	0.022884	X
ENSG00000006327	TNFRSF12A	-0.00259358	-0.00182833	1.32576	0.00023687	0.0482277	X
ENSG00000189043	NDUFA4	0.00267334	0.00245236	4.02641	0.000237303	0.012597	X
ENSG00000117360	PRPF3	-0.000891522	-0.000968108	5.53774	0.000240226	0.00296937	X
ENSG00000001167	NFYA	-0.000795478	-0.000735019	5.8246	0.000240369	0.0122713	X
ENSG00000115718	PROC	-0.00541663	-0.00546392	-1.22618	0.000241847	0.00693421	X
ENSG00000100056	ESS2	-0.00149176	-0.00152385	3.6964	0.000243014	0.00640933	X
ENSG00000138867	GUCD1	0.00330512	0.00359585	8.00395	0.000243014	0.00254224	X
ENSG00000113119	TMCO6	-0.00141839	-0.000504337	3.31308	0.000244223	0.328243
ENSG00000165996	HACD1	0.00458264	0.00534918	-0.286178	0.000244269	0.000828276	X
ENSG00000270562		-0.00161556	-0.00141909	3.26581	0.00024439	0.0230035	X
ENSG00000139192	TAPBPL	-0.00137322	-0.00116461	4.86404	0.000244609	0.0235168	X
ENSG00000184445	KNTC1	0.00126161	0.000637504	5.18433	0.000244609	0.176449
ENSG00000004897	CDC27	0.00178679	0.00175407	6.60686	0.000245414	0.00735023	X
ENSG00000083544	TDRD3	0.00121014	0.000311169	4.28165	0.000247414	0.474532
ENSG00000107829	FBXW4	0.0013115	0.00161258	4.45522	0.000248492	0.0011555	X
ENSG00000198792	TMEM184B	-0.00229406	-0.00147118	3.74835	0.000248492	0.0970414	X
ENSG00000163374	YY1AP1	0.00265782	0.00286397	5.56463	0.000251298	0.00210914	X
ENSG00000284526		-0.00315629	-0.000476798	1.5732	0.000251533	0.676759
ENSG00000122591	FAM126A	0.00123989	0.00136577	5.92056	0.000254055	0.00246266	X
ENSG00000169871	TRIM56	-0.00120797	-0.0016619	6.97129	0.000254055	0.000133785	X
ENSG00000185112	FAM43A	-0.00184549	-0.00158839	3.45458	0.000257518	0.0206205	X
ENSG00000131242	RAB11FIP4	-0.00135978	5.011e-06	6.62832	0.000262474	0.992207
ENSG00000111729	CLEC4A	0.00174579	0.00110061	4.77186	0.000263097	0.0881274	X
ENSG00000157500	APPL1	0.00113901	0.00100364	5.85919	0.000264241	0.0140402	X
ENSG00000111859	NEDD9	-0.00185662	-0.00146204	6.86466	0.000264785	0.0297103	X
ENSG00000101161	PRPF6	-0.00115747	-0.000873098	6.02553	0.000265949	0.0243269	X
ENSG00000112306	RPS12	0.00201265	0.00175723	8.60957	0.000266614	0.0178902	X
ENSG00000122644	ARL4A	0.00336853	0.00304948	4.55644	0.00026662	0.0125063	X
ENSG00000169224	GCSAML	-0.00468861	-0.00367746	1.2493	0.000267161	0.0429519	X
ENSG00000151490	PTPRO	0.00216863	0.00263002	4.04092	0.000268136	0.000987185	X
ENSG00000285554		-0.00406543	-0.0024074	-0.65319	0.000268136	0.11803
ENSG00000276136		-0.00144941	-0.00165773	3.18396	0.000268387	0.00285472	X
ENSG00000171863	RPS7	0.00475814	0.00627838	6.14394	0.000269234	0.000408219	X
ENSG00000075234	TTC38	-0.00231189	-0.00286457	4.44466	0.000273822	0.000324024	X
ENSG00000176386	CDC26	0.00148524	0.00120397	3.53181	0.000274064	0.0339171	X
ENSG00000173221	GLRX	0.00167861	0.00180997	5.82019	0.00027799	0.00298029	X
ENSG00000197943	PLCG2	-0.00140675	-0.000506338	7.6089	0.000278784	0.337697
ENSG00000158887	MPZ	-0.00197596	-0.000723312	2.02766	0.000281269	0.333936
ENSG00000262714		-0.00339655	-0.00210839	2.54555	0.000281269	0.107502
ENSG00000131480	AOC2	-0.00279971	0.000580321	2.29584	0.000282387	0.561591
ENSG00000075618	FSCN1	-0.00421587	-0.00108284	-0.434847	0.000284149	0.479832
ENSG00000107758	PPP3CB	0.0011322	0.00135616	5.23668	0.000284149	0.00118685	X
ENSG00000279738		-0.00126495	-0.000646892	3.3792	0.000286688	0.158617
ENSG00000126391	FRMD8	-0.00167766	-0.000862135	4.70213	0.000286753	0.173309
ENSG00000152147	GEMIN6	0.00243393	0.000780394	2.73479	0.000287251	0.397344
ENSG00000026508	CD44	0.00122403	0.000790171	7.74534	0.000287658	0.0941138	X
ENSG00000171858	RPS21	0.00312474	0.00360782	5.19418	0.000287658	0.0023669	X
ENSG00000175348	TMEM9B	0.0014189	0.00051418	5.24672	0.000291891	0.319714
ENSG00000111737	RAB35	-0.00127284	-0.0012117	4.97497	0.000292002	0.00930899	X
ENSG00000252481	SCARNA13	0.00337622	0.00378759	6.67764	0.000292002	0.00219088	X
ENSG00000112218	GPR63	0.00429481	0.00273443	-0.156109	0.000292383	0.0725474	X
ENSG00000112146	FBXO9	0.00240167	0.0024218	6.60921	0.000292993	0.00719655	X
ENSG00000077684	JADE1	-0.000903223	-0.001044	6.35047	0.000293144	0.0020462	X
ENSG00000164414	SLC35A1	0.00199069	0.001166	4.21075	0.000296924	0.118548
ENSG00000171714	ANO5	0.00412101	0.00176374	0.683861	0.000299391	0.251547
ENSG00000198734	F5	0.00253059	0.00241819	5.61547	0.00030043	0.0114012	X
ENSG00000272047	GTF2H5	0.00277035	0.00102285	2.49077	0.000304901	0.299289
ENSG00000075975	MKRN2	-0.000667201	-0.000899553	5.03878	0.000305203	0.000419933	X
ENSG00000207304	SNORA8	0.00576916	0.00460537	1.53527	0.000306023	0.0331472	X
ENSG00000114770	ABCC5	-0.00160608	-0.00152277	6.21283	0.000308334	0.00795156	X
ENSG00000130313	PGLS	-0.00131126	-0.000928263	3.91395	0.000309268	0.0501253	X
ENSG00000156411	ATP5MPL	0.00304731	0.00334705	3.44463	0.000312986	0.00269559	X
ENSG00000163428	LRRC58	0.000891826	0.000356027	5.72438	0.000314096	0.29301
ENSG00000006125	AP2B1	0.00152391	0.00150561	7.27314	0.000317921	0.00502335	X
ENSG00000176896	TCEANC	0.002023	0.00267406	3.97114	0.000318357	0.000125706	X
ENSG00000162961	DPY30	0.00221736	0.00293	2.43165	0.000318542	0.000402456	X
ENSG00000087338	GMCL1	-0.00116051	-0.00106792	5.18663	0.000320084	0.0139393	X
ENSG00000107960	STN1	0.00112503	-2.11145e-05	5.24858	0.000320398	0.958561
ENSG00000091164	TXNL1	0.00120435	0.000403227	4.53666	0.000321906	0.363856
ENSG00000101363	MANBAL	-0.00130081	-0.00140891	2.70117	0.000321906	0.00286396	X
ENSG00000039068	CDH1	0.00484124	0.00549509	2.53175	0.000323011	0.00261338	X
ENSG00000116337	AMPD2	-0.00171962	-0.000639402	6.69897	0.000323026	0.346035
ENSG00000156735	BAG4	0.000981764	0.000166817	4.23356	0.000323127	0.64816
ENSG00000171206	TRIM8	-0.00139044	-0.000112765	4.40291	0.000323127	0.834001
ENSG00000111843	TMEM14C	0.0020994	0.00126197	3.31236	0.000324303	0.120155
ENSG00000089486	CDIP1	-0.00200523	-0.00101032	2.52171	0.000324623	0.168949
ENSG00000176659	C20orf197	-0.00217033	-0.00155103	2.60794	0.000324623	0.0445635	X
ENSG00000104765	BNIP3L	0.00369044	0.00318309	9.95959	0.000326685	0.0221782	X
ENSG00000109906	ZBTB16	-0.00324388	-0.00374307	3.78096	0.000329011	0.0038268	X
ENSG00000161944	ASGR2	0.00277727	0.00325831	1.37136	0.000331215	0.00240852	X
ENSG00000140319	SRP14	0.00178639	0.00159798	4.93759	0.000331535	0.0177153	X
ENSG00000111481	COPZ1	0.00134952	0.000815672	5.16954	0.000331599	0.0895193	X
ENSG00000122034	GTF3A	0.00146929	0.00128562	5.57293	0.000331844	0.0202222	X
ENSG00000133247	KMT5C	-0.00248283	-0.000488556	1.24565	0.000331983	0.594391
ENSG00000185022	MAFF	-0.00211046	-0.00146518	1.92587	0.000331983	0.0609916	X
ENSG00000187866	FAM122A	0.000783613	0.000653559	4.82746	0.000333494	0.0249734	X
ENSG00000229358	DPY19L1P1	0.00366887	0.00319069	2.0829	0.000333494	0.020254	X
ENSG00000260947		-0.00590086	-0.0027579	-0.485223	0.000333494	0.197535
ENSG00000180644	PRF1	-0.00283156	-0.00509592	6.69705	0.000335182	4.25033e-07	X
ENSG00000280832	GSEC	0.00252466	0.00350094	2.7888	0.000336023	0.000253952	X
ENSG00000168918	INPP5D	-0.00146636	-0.000717972	7.27102	0.000337573	0.188324
ENSG00000139631	CSAD	-0.00207695	-0.000385911	3.41396	0.000338869	0.611728
ENSG00000089057	SLC23A2	-0.00160715	-0.000975053	5.31541	0.000339714	0.0995582	X
ENSG00000145335	SNCA	0.00425709	0.00435673	9.69443	0.000344093	0.00747784	X
ENSG00000162909	CAPN2	0.000945608	-0.000205196	7.37733	0.000344392	0.55013
ENSG00000183386	FHL3	-0.00265589	-0.00207473	3.14139	0.000344513	0.0418645	X
ENSG00000250616		-0.00243025	-0.00174775	3.44182	0.000344513	0.0639752	X
ENSG00000205784	ARRDC5	-0.00190095	-0.000970672	1.96063	0.000350184	0.15667
ENSG00000242550	SERPINB10	0.00580298	0.00126329	0.113769	0.000350184	0.576442
ENSG00000125347	IRF1	-0.00145323	-0.00238209	9.05554	0.000351027	2.08041e-05	X
ENSG00000164463	CREBRF	-0.000944713	-0.00131945	7.92351	0.000351147	0.000225501	X
ENSG00000173334	TRIB1	-0.00144721	-0.00112977	4.97399	0.000352118	0.0544834	X
ENSG00000124731	TREM1	-0.0020311	-0.00231868	7.45271	0.000353904	0.00429341	X
ENSG00000148297	MED22	-0.00112511	0.000119556	5.17672	0.000353904	0.777753
ENSG00000135637	CCDC142	-0.00123786	-0.000748171	4.4087	0.000356381	0.108225
ENSG00000125538	IL1B	0.00188015	0.00211711	5.34567	0.000356903	0.00507927	X
ENSG00000106948	AKNA	-0.00190118	-0.000328577	7.43813	0.000357215	0.649598
ENSG00000179639	FCER1A	-0.00390251	-0.000840642	4.14115	0.000357593	0.567034
ENSG00000261218		-0.00281139	0.000461584	0.794475	0.000357593	0.665297
ENSG00000142534	RPS11	0.00175915	0.00205658	8.88195	0.000361092	0.00196486	X
ENSG00000264745	TTC39C-AS1	0.0050465	0.00618658	-1.20403	0.000362189	0.0012851	X
ENSG00000221978	CCNL2	-0.000799706	-0.000370596	6.69552	0.000363814	0.211389
ENSG00000131408	NR1H2	-0.0013775	-0.000317405	4.7776	0.000364316	0.540312
ENSG00000153561	RMND5A	0.00229902	0.00217628	7.61728	0.00036548	0.00792761	X
ENSG00000124102	PI3	0.00466887	0.00753925	3.95949	0.000366281	1.33696e-05	X
ENSG00000029534	ANK1	0.00455819	0.00535064	6.12198	0.000366527	0.00174877	X
ENSG00000206634	SNORA22	0.00446729	0.00358798	0.635978	0.000366527	0.0334013	X
ENSG00000230438	SERPINB9P1	0.00229264	0.00269353	3.27055	0.000369991	0.00206794	X
ENSG00000171488	LRRC8C	0.0010565	0.00131031	6.49691	0.000371405	0.000867383	X
ENSG00000124214	STAU1	0.00184774	0.0022207	5.46324	0.000377565	0.00139067	X
ENSG00000257411		0.0116338	0.00212888	-2.8838	0.000379962	0.620762
ENSG00000221823	PPP3R1	0.00216615	0.00222157	6.16737	0.00038269	0.00610968	X
ENSG00000091592	NLRP1	-0.00169946	-0.000572424	7.24602	0.000384957	0.370649
ENSG00000198843	SELENOT	0.00131515	0.00110805	6.28038	0.000391159	0.03006	X
ENSG00000036257	CUL3	-0.000851012	-0.000374537	6.68944	0.000394728	0.264032
ENSG00000141469	SLC14A1	0.00405814	0.00541953	5.30767	0.000395611	0.00048182	X
ENSG00000177674	AGTRAP	-0.00124374	-0.000649044	5.08779	0.000395611	0.1745
ENSG00000166848	TERF2IP	0.00141924	0.000553637	6.46282	0.000396575	0.239498
ENSG00000256269	HMBS	0.00324187	0.00420841	3.29171	0.000402307	0.000694387	X
ENSG00000112339	HBS1L	0.00127212	0.0011315	5.67805	0.000403783	0.0166398	X
ENSG00000101773	RBBP8	0.00210646	0.000858215	3.45353	0.000405718	0.258323
ENSG00000287063		-0.00637789	-0.00267771	-2.08865	0.000406223	0.254973
ENSG00000078699	CBFA2T2	0.00180175	0.00125623	4.17066	0.000409089	0.0647502	X
ENSG00000214253	FIS1	0.00291251	0.00319085	5.15716	0.000409383	0.00289511	X
ENSG00000254995	STX16-NPEPL1	-0.00179862	-0.000550678	3.79801	0.000409383	0.419831
ENSG00000103313	MEFV	-0.00157145	-0.000957822	7.48545	0.000411959	0.0970805	X
ENSG00000158481	CD1C	-0.00272015	-0.00172641	2.68892	0.000412495	0.0990621	X
ENSG00000280206		-0.00144438	-0.00110253	2.7281	0.000412744	0.0409463	X
ENSG00000134333	LDHA	0.00118797	0.000273644	6.57047	0.000413938	0.548409
ENSG00000162066	AMDHD2	-0.00174912	-0.000770273	3.99353	0.000413938	0.251345
ENSG00000164162	ANAPC10	0.00186357	0.00139301	2.17271	0.000413938	0.0392704	X
ENSG00000153406	NMRAL1	-0.00164957	-0.00118534	3.47547	0.000418157	0.0439034	X
ENSG00000162434	JAK1	-0.00115408	-0.00135791	9.14004	0.000418509	0.00155464	X
ENSG00000101596	SMCHD1	-0.00143733	-0.000945209	10.4745	0.000419902	0.0734531	X
ENSG00000181852	RNF41	-0.000842659	-0.000748214	5.90405	0.000422852	0.0212714	X
ENSG00000232334		-0.00293704	-0.000819506	1.98139	0.000424303	0.469392
ENSG00000112294	ALDH5A1	0.00294156	0.00369704	4.56495	0.000424315	0.000436594	X
ENSG00000116459	ATP5PB	0.00158488	0.000299902	6.03193	0.000424542	0.616417
ENSG00000155959	VBP1	0.00225196	0.00134011	3.96041	0.000425847	0.115316
ENSG00000125779	PANK2	-0.000838265	-0.000907008	6.05737	0.000426392	0.00361688	X
ENSG00000185480	PARPBP	0.00273042	0.00138081	1.76511	0.000426392	0.18819
ENSG00000106003	LFNG	-0.00117083	-0.000791602	6.4505	0.000426793	0.0826628	X
ENSG00000284948		-0.00168341	-0.000688488	4.00312	0.000429236	0.304549
ENSG00000231752	EMBP1	0.0022761	0.0023224	3.03158	0.000430635	0.00494559	X
ENSG00000077380	DYNC1I2	0.000964077	0.000235499	5.35788	0.000436053	0.513764
ENSG00000086730	LAT2	-0.00133526	-0.00111455	6.78388	0.000437016	0.0261751	X
ENSG00000163472	TMEM79	-0.00172757	-0.000477331	1.76918	0.000440331	0.453042
ENSG00000284906		0.00649988	-0.000391854	-0.361431	0.000442039	0.87018
ENSG00000068831	RASGRP2	-0.000930865	3.49323e-05	7.03237	0.000443025	0.920153
ENSG00000116106	EPHA4	0.00249365	0.0021876	4.50586	0.000450464	0.021027	X
ENSG00000120868	APAF1	-0.00143858	-0.00146597	7.38833	0.000450464	0.00810561	X
ENSG00000124614	RPS10	0.00280615	0.00371111	7.13225	0.000450464	0.000657004	X
ENSG00000166200	COPS2	0.0021725	0.00229935	5.06266	0.000450464	0.00504051	X
ENSG00000214063	TSPAN4	-0.00278278	-0.000628805	1.94045	0.000454924	0.551264
ENSG00000266412	NCOA4	0.00255682	0.0020489	10.4689	0.000454924	0.0214635	X
ENSG00000178789	CD300LB	-0.00166707	0.000467449	4.94989	0.000456696	0.460175
ENSG00000163808	KIF15	0.00374888	0.00329031	1.73282	0.000458653	0.0194914	X
ENSG00000143942	CHAC2	0.00334151	0.00285544	0.0498173	0.000460261	0.0203017	X
ENSG00000196418	ZNF124	0.00182276	0.00133981	3.71136	0.00046338	0.0526882	X
ENSG00000260231	KDM7A-DT	0.00361671	0.00500743	3.11927	0.000463571	0.00029172	X
ENSG00000184489	PTP4A3	-0.00225278	-0.00161436	3.66663	0.000464699	0.0571569	X
ENSG00000172183	ISG20	-0.0019243	-0.00126957	5.69356	0.000467042	0.0667283	X
ENSG00000091106	NLRC4	0.0014167	0.00054878	5.6378	0.000472409	0.335284
ENSG00000124469	CEACAM8	0.00581665	0.00491581	1.72562	0.000473438	0.0332652	X
ENSG00000115325	DOK1	-0.0014052	-0.00103869	4.52486	0.000477367	0.0465699	X
ENSG00000159346	ADIPOR1	0.00387736	0.00431553	10.1458	0.000477367	0.00318892	X
ENSG00000149218	ENDOD1	0.00196535	0.00191304	5.51041	0.00047972	0.00959155	X
ENSG00000236320	SLFN14	0.00420744	0.00385426	3.43241	0.00047972	0.0122458	X
ENSG00000272918		-0.00183566	-0.000324984	2.86791	0.00047972	0.632941
ENSG00000114353	GNAI2	-0.00118316	-0.000620748	7.6693	0.00047973	0.169647
ENSG00000119535	CSF3R	-0.00148771	-0.000197125	9.86295	0.000479913	0.747395
ENSG00000186081	KRT5	-0.00692701	-0.00428594	-1.5944	0.000483551	0.0990141	X
ENSG00000162599	NFIA	0.0018314	0.00185674	5.32723	0.000492956	0.00707477	X
ENSG00000205517	RGL3	-0.0065163	-0.000157421	-2.48703	0.000497585	0.949971
ENSG00000225885		-0.00531568	-0.00652564	-0.696238	0.000498212	0.00149351	X
ENSG00000166912	MTMR10	-0.00113781	-0.00041846	6.87483	0.000498278	0.340393
ENSG00000163513	TGFBR2	-0.000841253	-0.000630932	8.49976	0.000499061	0.0624427	X
ENSG00000108559	NUP88	0.0014935	0.0010747	4.80225	0.000499983	0.0630105	X
ENSG00000112308	C6orf62	0.00099004	0.0010103	7.5179	0.000499983	0.00827553	X
ENSG00000160211	G6PD	-0.00168813	-0.00067444	5.30514	0.000499983	0.300473
ENSG00000279838		-0.001366	-0.00158597	3.05598	0.000499983	0.00248299	X
ENSG00000116852	KIF21B	-0.00165528	-0.000637065	6.00487	0.000501485	0.296994
ENSG00000116685	KIAA2013	-0.00117617	-0.00102622	5.14572	0.000504567	0.0208975	X
ENSG00000133275	CSNK1G2	-0.00129966	-0.000429799	5.74377	0.000509651	0.401932
ENSG00000100425	BRD1	-0.00131794	-0.000932432	5.15568	0.000510451	0.0827289	X
ENSG00000114062	UBE3A	0.000938948	0.000617009	6.71558	0.000511461	0.0869833	X
ENSG00000132819	RBM38	0.00409388	0.004055	8.16346	0.000511461	0.0131064	X
ENSG00000163346	PBXIP1	-0.00132693	-0.0010278	7.55733	0.000511461	0.0370304	X
ENSG00000104324	CPQ	-0.00133886	-0.000969898	6.53345	0.000516095	0.0644375	X
ENSG00000175782	SLC35E3	-0.00131568	-0.000422631	4.69962	0.000518559	0.444179
ENSG00000109332	UBE2D3	0.00124083	0.000771571	8.77116	0.000519603	0.0915768	X
ENSG00000198015	MRPL42	0.00169954	0.000968502	4.95277	0.000523527	0.11432
ENSG00000266714	MYO15B	-0.00196893	-0.000667793	5.4271	0.000524552	0.370952
ENSG00000237988	OR2I1P	-0.00700469	-0.00175584	-1.67439	0.00052543	0.499915
ENSG00000124701	APOBEC2	0.00605378	0.00746392	-1.33529	0.000528824	0.00145688	X
ENSG00000080824	HSP90AA1	0.00175223	0.000865758	6.9664	0.00052888	0.201949
ENSG00000183741	CBX6	-0.000954797	-0.000671552	5.15903	0.000529498	0.0646066	X
ENSG00000238160	LINC02863	-0.00153973	-0.00146939	4.42239	0.000532901	0.0157657	X
ENSG00000048828	FAM120A	-0.00090832	-0.00085344	7.23614	0.000550598	0.0126835	X
ENSG00000123700	KCNJ2	0.00178404	0.00130777	7.11736	0.000550598	0.0634175	X
ENSG00000177707	NECTIN3	0.00292562	0.00245488	1.63973	0.000550598	0.0279712	X
ENSG00000183044	ABAT	-0.00191504	-0.000664596	4.52847	0.000550598	0.370446
ENSG00000078808	SDF4	-0.00125641	-0.000733607	4.71303	0.00055408	0.123849
ENSG00000145391	SETD7	0.00118424	0.00112542	5.00238	0.000555032	0.0138605	X
ENSG00000188243	COMMD6	0.00513953	0.00570497	2.33019	0.000555032	0.00352215	X
ENSG00000218809		-0.00229551	-0.00176278	1.80485	0.000555494	0.059282	X
ENSG00000112137	PHACTR1	-0.00272268	0.000164601	2.60338	0.000557017	0.86854
ENSG00000118689	FOXO3	0.00300445	0.00304808	8.02674	0.000558733	0.00550591	X
ENSG00000204525	HLA-C	-0.00163168	-0.00126127	10.7277	0.000559036	0.0513287	X
ENSG00000148660	CAMK2G	-0.00120659	-0.000155669	6.18863	0.000559365	0.729122
ENSG00000101265	RASSF2	-0.0012924	-0.00110986	9.64465	0.000560917	0.0250981	X
ENSG00000133943	DGLUCY	-0.00137518	-0.000366728	6.86509	0.000563624	0.495144
ENSG00000166272	WBP1L	-0.000868977	-0.000720074	5.87162	0.000563722	0.0310107	X
ENSG00000084070	SMAP2	-0.0018652	-0.00120226	7.1984	0.000568507	0.108951
ENSG00000232810	TNF	0.00194242	0.00180621	1.50151	0.000568507	0.0146404	X
ENSG00000134330	IAH1	0.00142148	0.00137529	4.15045	0.000572143	0.0118049	X
ENSG00000138346	DNA2	0.00307298	0.00290555	3.28029	0.000572467	0.0146073	X
ENSG00000134602	STK26	-0.00106187	-0.00154692	6.03429	0.000578695	0.000205384	X
ENSG00000114126	TFDP2	0.00193955	0.000668176	5.39772	0.000580403	0.367491
ENSG00000164144	ARFIP1	-0.00128172	-0.00217018	5.47439	0.000580403	3.24595e-05	X
ENSG00000114391	RPL24	0.00232908	0.00173774	6.39645	0.00058338	0.0535426	X
ENSG00000065154	OAT	0.00135429	0.000115654	5.12782	0.000587852	0.830007
ENSG00000071082	RPL31	0.00503131	0.00718824	5.86999	0.000587852	0.000219435	X
ENSG00000132003	ZSWIM4	-0.00270734	-0.00023352	0.587311	0.000587852	0.8157
ENSG00000139636	LMBR1L	-0.00106733	-0.00111009	4.99582	0.000587852	0.00768119	X
ENSG00000197746	PSAP	-0.00134902	-0.00103712	9.42671	0.000587852	0.0458878	X
ENSG00000204599	TRIM39	-0.00107381	-0.00142057	4.71352	0.000587852	0.000459189	X
ENSG00000226137	BAIAP2-DT	-0.00190084	-0.00129496	3.70367	0.000587852	0.0629505	X
ENSG00000286285		0.00282717	0.00475713	1.65829	0.000587852	1.25718e-05	X
ENSG00000169026	SLC49A3	-0.00220646	-0.000989997	1.74138	0.000588131	0.222184
ENSG00000153130	SCOC	0.00301115	0.00328373	2.98428	0.000590888	0.00563753	X
ENSG00000143507	DUSP10	-0.00127046	-0.0015657	2.92792	0.000596598	0.00178062	X
ENSG00000110876	SELPLG	-0.00136673	-0.000937052	7.66942	0.000600844	0.0721808	X
ENSG00000128594	LRRC4	-0.00200998	-0.000584045	5.39112	0.000602273	0.480043
ENSG00000154114	TBCEL	0.00269465	0.00364227	5.60917	0.000602273	0.000329647	X
ENSG00000014641	MDH1	0.00115657	0.000477126	5.08221	0.000613189	0.293979
ENSG00000198830	HMGN2	-0.00101857	-0.00164141	7.53157	0.000613714	3.02152e-05	X
ENSG00000245552		0.00262576	0.00244242	3.40089	0.000613714	0.0126758	X
ENSG00000075413	MARK3	0.00136528	0.00146157	7.47197	0.000620069	0.00382664	X
ENSG00000182872	RBM10	-0.00113872	-0.00070912	4.99181	0.000628294	0.0908595	X
ENSG00000138621	PPCDC	-0.00149459	0.000439943	4.3042	0.000628653	0.456401
ENSG00000143797	MBOAT2	0.00312721	0.00350703	6.21961	0.000628653	0.00249181	X
ENSG00000110955	ATP5F1B	0.00117216	0.000249354	7.88717	0.000629581	0.560061
ENSG00000133657	ATP13A3	0.00124673	0.00059513	6.4141	0.000633041	0.247775
ENSG00000123143	PKN1	-0.00152761	-0.00117084	5.1777	0.000633892	0.0458102	X
ENSG00000134265	NAPG	0.00105266	0.000895935	4.9247	0.000633892	0.0288956	X
ENSG00000170473	PYM1	0.00124305	0.000411734	3.30416	0.000633892	0.391342
ENSG00000135960	EDAR	-0.00397101	-0.00102412	1.43647	0.000634183	0.452657
ENSG00000106263	EIF3B	0.00144371	0.000977706	6.15882	0.000636999	0.0618439	X
ENSG00000154370	TRIM11	-0.0010753	-0.00134891	4.89926	0.000637106	0.00149939	X
ENSG00000162236	STX5	-0.000842284	-0.000764828	4.48293	0.000637524	0.0188598	X
ENSG00000169592	INO80E	-0.00126486	2.6578e-06	4.65968	0.00064084	0.99562
ENSG00000228203	GRASLND	0.00320971	0.00260905	-0.0512464	0.000641118	0.0434597	X
ENSG00000104892	KLC3	0.00515339	0.0035467	2.51469	0.000641125	0.0838431	X
ENSG00000033100	CHPF2	-0.00103271	-0.000717021	5.07766	0.000645589	0.083616	X
ENSG00000154269	ENPP3	-0.00499971	-0.00489646	0.860612	0.000654568	0.0108155	X
ENSG00000147202	DIAPH2	0.000908994	0.000474554	5.54937	0.000661637	0.189134
ENSG00000155849	ELMO1	-0.00116852	-0.000871151	6.9661	0.000668435	0.0586993	X
ENSG00000105204	DYRK1B	-0.00205286	-0.000165587	2.66553	0.000670766	0.843457
ENSG00000148450	MSRB2	-0.00229517	-0.00135777	2.93774	0.000670766	0.128985
ENSG00000130768	SMPDL3B	-0.00406988	-0.00196077	-0.866395	0.000671245	0.226799
ENSG00000160712	IL6R	-0.00132659	-0.000801065	8.52914	0.000674593	0.114852
ENSG00000268240		-0.00494435	-0.00297137	0.369282	0.000687099	0.111452
ENSG00000173535	TNFRSF10C	-0.00165458	-0.000523717	8.41165	0.000689483	0.45451
ENSG00000168246	UBTD2	0.00125313	0.00119676	2.78378	0.000693334	0.0118507	X
ENSG00000231500	RPS18	0.00278705	0.00327125	7.77786	0.00070193	0.00324024	X
ENSG00000130560	UBAC1	0.00138412	0.00133759	4.5306	0.000706527	0.012521	X
ENSG00000125910	S1PR4	-0.00141279	-0.000534128	6.34799	0.000709872	0.339751
ENSG00000197057	DTHD1	-0.00306444	-0.00603278	4.13668	0.00071418	1.12762e-07	X
ENSG00000001630	CYP51A1	0.00157484	0.0010299	3.7625	0.000714836	0.105722
ENSG00000164430	CGAS	0.00118607	-0.000292792	4.15967	0.000714836	0.522268
ENSG00000070010	UFD1	0.00104353	0.000786254	5.00375	0.000728753	0.0566428	X
ENSG00000165704	HPRT1	0.00204586	0.000677633	1.80376	0.000732282	0.406679
ENSG00000262049		-0.00180955	-0.000258617	1.82833	0.000735437	0.709682
ENSG00000162813	BPNT1	0.00172988	-0.000859388	3.2225	0.000736259	0.202149
ENSG00000260035		0.00475484	0.00601807	0.082886	0.000739123	0.00058905	X
ENSG00000144746	ARL6IP5	0.00111913	0.00039055	7.37125	0.000740508	0.374692
ENSG00000106327	TFR2	0.00380762	0.00437094	1.33435	0.000741204	0.00397758	X
ENSG00000071127	WDR1	-0.000946296	-0.000974045	8.04257	0.000745214	0.00735563	X
ENSG00000263563	UBBP4	0.00481069	0.00348984	0.431242	0.000750581	0.0744573	X
ENSG00000062716	VMP1	-0.00114426	-0.000804532	8.58045	0.000754512	0.0869367	X
ENSG00000172673	THEMIS	0.0016064	0.000775408	6.16053	0.000757928	0.233005
ENSG00000163002	NUP35	0.00146035	0.00161387	3.14938	0.000759709	0.00450604	X
ENSG00000116678	LEPR	0.00256719	0.00192621	3.49157	0.000760612	0.070773	X
ENSG00000279369		-0.00112204	-0.000661682	4.57302	0.000760612	0.128942
ENSG00000163710	PCOLCE2	0.00641377	0.00378834	-2.64952	0.000764585	0.146584
ENSG00000163931	TKT	-0.00147484	-0.000801975	8.53306	0.000765698	0.176067
ENSG00000138750	NUP54	0.00130447	0.000801264	4.63025	0.000766954	0.101509
ENSG00000236753	MKLN1-AS	0.0029309	0.000155684	0.648929	0.000772953	0.893988
ENSG00000159714	ZDHHC1	-0.0040953	-0.00033748	-1.16361	0.000773619	0.835222
ENSG00000005700	IBTK	0.000816954	9.59195e-05	5.77525	0.000774469	0.772111
ENSG00000101181	MTG2	-0.00157846	-0.000280101	3.82791	0.000779456	0.643803
ENSG00000143774	GUK1	0.00335769	0.0032203	8.35692	0.000783202	0.0172865	X
ENSG00000213413	PVRIG	-0.00199027	-0.00150937	3.14438	0.000791824	0.0482804	X
ENSG00000158769	F11R	-0.00175601	-0.0012991	5.91961	0.000796499	0.0782875	X
ENSG00000189060	H1-0	0.0037069	0.00313467	4.37045	0.000806737	0.0357139	X
ENSG00000084733	RAB10	0.000847483	0.000145313	6.89606	0.000809862	0.657619
ENSG00000223478		0.00466816	0.00280403	-1.4467	0.000813388	0.121552
ENSG00000080815	PSEN1	-0.000887817	-0.00132444	7.31066	0.00081506	0.000164905	X
ENSG00000206177	HBM	0.00490015	0.00608293	3.81691	0.00081506	0.00221159	X
ENSG00000161813	LARP4	0.00147736	0.000563328	5.07622	0.000818403	0.305011
ENSG00000115590	IL1R2	-0.00200238	-0.0013482	5.74665	0.000826043	0.130356
ENSG00000123146	ADGRE5	-0.00153087	-0.00106554	7.96159	0.000827569	0.0875505	X
ENSG00000140350	ANP32A	-0.000798081	-0.000680734	7.09352	0.000830102	0.0309869	X
ENSG00000255302	EID1	0.00166811	0.000598358	5.59144	0.000830351	0.371567
ENSG00000160703	NLRX1	-0.00195058	-0.00172121	3.44581	0.000836851	0.0235945	X
ENSG00000064999	ANKS1A	-0.00146403	7.72769e-06	4.57404	0.000837974	0.989475
ENSG00000140374	ETFA	0.00112988	0.000332199	5.33688	0.000843904	0.455626
ENSG00000160991	ORAI2	-0.00194982	-0.00179701	6.52712	0.000843904	0.0254692	X
ENSG00000218739	CEBPZOS	0.0013574	0.000915174	3.60499	0.000845801	0.101258
ENSG00000129493	HEATR5A	-0.0016741	-0.00189285	5.53112	0.000846141	0.00428067	X
ENSG00000140396	NCOA2	-0.00122068	-0.00093637	7.84316	0.000846141	0.0564297	X
ENSG00000213398	LCAT	-0.00320671	-1.06989e-05	0.460805	0.000846767	0.992894
ENSG00000143502	SUSD4	0.0041571	0.00195633	1.48345	0.00085024	0.242435
ENSG00000213281	NRAS	0.000995007	0.000576762	5.68039	0.00085024	0.143879
ENSG00000101343	CRNKL1	-0.000926801	-0.00124044	6.06591	0.000864726	0.000832774	X
ENSG00000167705	RILP	0.00344333	0.00415226	4.67431	0.000864726	0.00232051	X
ENSG00000226281		0.00297788	0.00231546	0.686092	0.000864776	0.0471143	X
ENSG00000275527		0.00500795	0.00497647	0.636497	0.000890027	0.0166637	X
ENSG00000233387	IATPR	0.00301982	0.00297642	0.613648	0.000891451	0.0146423	X
ENSG00000171204	TMEM126B	0.00192297	0.00186776	3.04078	0.000901886	0.0163673	X
ENSG00000113460	BRIX1	0.00171534	0.00105106	3.15531	0.000903698	0.107983
ENSG00000100567	PSMA3	0.00143021	0.000894704	3.89191	0.000910693	0.102744
ENSG00000241343	RPL36A	0.0043855	0.00506645	4.66727	0.000911268	0.00372307	X
ENSG00000215022		-0.00282118	-0.00114343	1.23717	0.000913038	0.316143
ENSG00000026950	BTN3A1	-0.00136953	-0.00142213	7.77061	0.000913071	0.00650574	X
ENSG00000149923	PPP4C	-0.00121579	-0.000468145	5.69006	0.000913071	0.320053
ENSG00000159461	AMFR	0.0016601	0.00086877	6.38421	0.000913071	0.183461
ENSG00000178074	C2orf69	0.00116819	0.00057853	3.36519	0.000913071	0.209142
ENSG00000121680	PEX16	-0.00152477	2.62624e-06	3.76588	0.000920568	0.996508
ENSG00000109674	NEIL3	0.00381599	0.00437481	3.49673	0.000921127	0.0038983	X
ENSG00000124406	ATP8A1	-0.00117448	-0.00135322	7.18084	0.000922563	0.00285287	X
ENSG00000135077	HAVCR2	-0.00139413	-0.00235331	4.64547	0.000923407	4.73111e-05	X
ENSG00000083828	ZNF586	-0.000793285	-0.000283811	5.68072	0.000923585	0.39213
ENSG00000265681	RPL17	0.00401921	0.00493063	6.28744	0.000929596	0.00228132	X
ENSG00000160075	SSU72	-0.000697783	-0.000280097	5.7229	0.00093255	0.32456
ENSG00000119782	FKBP1B	0.00356193	0.00256877	1.59296	0.000936871	0.0926105	X
ENSG00000253307		-0.00397794	-0.000862674	0.212467	0.000936871	0.590718
ENSG00000175538	KCNE3	-0.00115488	-0.00117753	7.04714	0.00093879	0.0172424	X
ENSG00000011201	ANOS1	0.00612113	0.00458901	-1.98363	0.000962964	0.0652407	X
ENSG00000179921	GPBAR1	-0.00193821	-0.00164243	2.78727	0.000968113	0.0320621	X
ENSG00000149150	SLC43A1	0.00197086	0.00103533	2.77167	0.000969875	0.206608
ENSG00000157388	CACNA1D	-0.00336438	-0.00173124	1.7604	0.000972887	0.212989
ENSG00000173988	LRRC63	0.00329932	0.00149479	0.403565	0.000972887	0.283892
ENSG00000147604	RPL7	0.00409881	0.00479203	7.12086	0.000973789	0.00341198	X
ENSG00000112200	ZNF451	0.000951667	0.00103495	7.12915	0.000978815	0.00749043	X
ENSG00000197442	MAP3K5	-0.000967833	-0.00114688	7.35035	0.000985035	0.00411911	X
ENSG00000117859	OSBPL9	-0.000811765	-0.000970359	6.24155	0.000987918	0.00560662	X
ENSG00000040199	PHLPP2	0.00341761	0.00287947	4.97659	0.000988808	0.0301367	X
ENSG00000168234	TTC39C	0.00140299	0.00206224	5.49919	0.000992087	0.000360934	X
ENSG00000179632	MAF1	0.0024469	0.00177302	6.56828	0.000992087	0.0653803	X
ENSG00000270426		-0.00123546	-0.000804368	3.57967	0.000994267	0.106265
ENSG00000033170	FUT8	0.00134038	0.00137182	4.61204	0.000997026	0.0147607	X
ENSG00000025800	KPNA6	0.0012613	0.00110485	6.06097	0.000997711	0.0257386	X
ENSG00000179023	KLHDC7A	-0.0068308	-0.00276172	-2.4715	0.000999996	0.313128
ENSG00000163930	BAP1	-0.00106551	2.76387e-05	5.27941	0.00100026	0.946441
ENSG00000214706	IFRD2	0.00181403	0.00182398	3.61538	0.0010011	0.0117673	X
ENSG00000134255	CEPT1	0.00092056	0.000744129	5.81381	0.0010091	0.0389924	X
ENSG00000101109	STK4	-0.000685329	-0.000667725	9.21173	0.0010097	0.0130138	X
ENSG00000074266	EED	0.000973732	0.000500808	4.52831	0.00101264	0.191484
ENSG00000076864	RAP1GAP	0.0119016	0.0129125	1.41035	0.00101264	0.00687287	X
ENSG00000171552	BCL2L1	0.00399591	0.00490065	8.50895	0.00101264	0.00245773	X
ENSG00000233901	LINC01503	0.00269228	0.00474173	0.686079	0.00101264	2.34476e-05	X
ENSG00000253522	MIR3142HG	0.00187092	0.0007116	2.19811	0.00101264	0.345869
ENSG00000158195	WASF2	0.0022358	0.00234444	6.42017	0.00101335	0.00864507	X
ENSG00000186468	RPS23	0.00213169	0.00226895	7.90157	0.00102125	0.00971915	X
ENSG00000156381	ANKRD9	0.00452327	0.0046392	3.01835	0.00102429	0.0125722	X
ENSG00000118655	DCLRE1B	0.00135072	0.000524191	2.57384	0.00102847	0.347725
ENSG00000143977	SNRPG	0.00288522	0.00310161	2.51598	0.00103597	0.00551908	X
ENSG00000173542	MOB1B	0.00139489	0.00164079	5.15023	0.00103756	0.00332244	X
ENSG00000023909	GCLM	0.00178032	0.00146549	4.08191	0.00104566	0.0296236	X
ENSG00000142867	BCL10	-0.000799428	-0.000226428	5.19443	0.00104669	0.478745
ENSG00000108465	CDK5RAP3	-0.00093097	-0.000843428	6.3762	0.00104719	0.0247123	X
ENSG00000068383	INPP5A	-0.00119283	-7.23247e-05	4.58816	0.00104738	0.882521
ENSG00000111652	COPS7A	-0.00112659	-0.000590347	3.73344	0.00104787	0.203974
ENSG00000141179	PCTP	0.00238886	0.00143154	5.28683	0.00104787	0.118022
ENSG00000241975	ELOCP19	-0.00154656	-0.00112244	2.23851	0.00105188	0.0729619	X
ENSG00000196872	CRACDL	-0.00387895	-0.00449477	0.616727	0.00105414	0.00537418	X
ENSG00000103404	USP31	0.0013785	0.0011399	3.88502	0.00105847	0.0464897	X
ENSG00000239857	GET4	-0.00104984	-7.23122e-05	3.94857	0.00105943	0.867087
ENSG00000114904	NEK4	0.00119452	4.05231e-05	4.66963	0.00107383	0.935943
ENSG00000134489	HRH4	-0.00279659	-0.00133821	3.05675	0.00107383	0.250647
ENSG00000137207	YIPF3	-0.0012932	6.10493e-05	4.75007	0.00107383	0.910136
ENSG00000188549	CCDC9B	-0.0031274	-0.000861554	1.15772	0.00107409	0.494761
ENSG00000112234	FBXL4	0.00108399	0.00107708	5.90845	0.00108721	0.0114257	X
ENSG00000113269	RNF130	-0.00106206	-0.0010299	7.52584	0.00108721	0.0172176	X
ENSG00000170180	GYPA	0.00423538	0.00465004	3.2453	0.00108736	0.00901584	X
ENSG00000117362	APH1A	-0.00093362	-0.00107012	6.23643	0.0010989	0.0032315	X
ENSG00000073464	CLCN4	-0.00333432	0.000261553	3.53525	0.00110913	0.842811
ENSG00000004468	CD38	-0.0025354	-0.00366052	3.86308	0.00111044	0.000313537	X
ENSG00000157873	TNFRSF14	-0.00114005	-0.000341993	5.90243	0.0011196	0.452954
ENSG00000262097	LINC02185	0.00496381	0.00397999	-0.580739	0.0011237	0.0449193	X
ENSG00000025770	NCAPH2	-0.00122571	-0.00126772	4.08272	0.00112753	0.00738342	X
ENSG00000182511	FES	-0.00157059	-0.000946022	5.93907	0.00112764	0.138289
ENSG00000120802	TMPO	0.00091037	4.01292e-05	7.16257	0.0011279	0.915199
ENSG00000132334	PTPRE	-0.00100269	-0.000534249	7.90011	0.0011279	0.203156
ENSG00000174749	FAM241A	0.00126026	-0.000415338	3.3899	0.0011279	0.432185
ENSG00000182180	MRPS16	0.00121275	0.000615208	5.12689	0.0011279	0.197194
ENSG00000162496	DHRS3	-0.00162203	-0.000607702	3.35467	0.00113082	0.356692
ENSG00000114686	MRPL3	0.00153243	0.00097083	4.20209	0.00113181	0.111799
ENSG00000109133	TMEM33	-0.000807944	-0.000625528	6.72215	0.00113185	0.0655234	X
ENSG00000034053	APBA2	-0.00191273	-0.00200849	4.55147	0.00113195	0.00635298	X
ENSG00000104880	ARHGEF18	-0.00112666	7.14962e-05	7.28246	0.0011342	0.878509
ENSG00000075223	SEMA3C	-0.00209446	-0.00201978	3.62341	0.00113829	0.0234298	X
ENSG00000087074	PPP1R15A	-0.0012625	-0.00156895	5.47556	0.00113997	0.00320992	X
ENSG00000105993	DNAJB6	-0.000911764	-0.00115577	6.58556	0.0011527	0.00134684	X
ENSG00000112293	GPLD1	0.00379886	0.00454417	1.26258	0.00115851	0.00300969	X
ENSG00000177406	NINJ2-AS1	-0.00145196	-0.000605663	4.10163	0.00115851	0.311011
ENSG00000256028		-0.00137907	-0.000888227	3.78696	0.00117422	0.134257
ENSG00000229961		-0.00432753	-0.00355754	0.46252	0.00117911	0.0361561	X
ENSG00000076513	ANKRD13A	-0.000934433	-0.00115168	7.98045	0.0011806	0.00330349	X
ENSG00000125089	SH3TC1	-0.00158061	-0.00145557	4.97933	0.0011806	0.0222331	X
ENSG00000138756	BMP2K	0.00156604	0.00177879	7.06289	0.0011806	0.00512316	X
ENSG00000162341	TPCN2	-0.00190565	-0.00079095	3.99319	0.0011806	0.314107
ENSG00000111775	COX6A1	0.00136297	0.00143512	4.89744	0.00118408	0.0082423	X
ENSG00000127922	SEM1	0.00134405	0.00148745	3.58505	0.00118479	0.0105238	X
ENSG00000166797	CIAO2A	0.00202651	0.00261827	3.86981	0.00118962	0.00139662	X
ENSG00000100650	SRSF5	-0.000759349	-0.000858306	8.08491	0.00118971	0.00460158	X
ENSG00000173327	MAP3K11	-0.0013128	-0.000513026	5.56119	0.00119376	0.36484
ENSG00000204351	SKIV2L	-0.00130145	-0.0007072	5.07688	0.00119884	0.197802
ENSG00000196547	MAN2A2	-0.00133418	-0.000455383	6.8051	0.00120373	0.398609
ENSG00000165140	FBP1	-0.00158202	-0.00211494	3.18089	0.00123096	0.00152819	X
ENSG00000205639	MFSD2B	0.00408115	0.00595349	2.83985	0.00123192	0.000430412	X
ENSG00000137497	NUMA1	-0.000919008	-0.000603411	7.48497	0.00123293	0.0898096	X
ENSG00000211892	IGHG4	-0.00678757	-0.00369712	0.598339	0.00123293	0.172142
ENSG00000010539	ZNF200	-0.00101875	-0.0012973	5.07201	0.00123298	0.00251729	X
ENSG00000130254	SAFB2	-0.000861473	0.00013227	6.22544	0.00123645	0.704014
ENSG00000143545	RAB13	0.00410355	0.00347307	0.145784	0.0012366	0.0345749	X
ENSG00000182004	SNRPE	0.00279677	0.00230839	3.02125	0.00124271	0.0432657	X
ENSG00000204560	DHX16	-0.000898798	-0.001248	5.54268	0.00124684	0.000343318	X
ENSG00000145337	PYURF	0.00166673	0.000538794	4.52968	0.00125685	0.425303
ENSG00000106462	EZH2	0.00203496	0.00177034	2.58641	0.00125732	0.0269016	X
ENSG00000102145	GATA1	0.00377218	0.00446376	4.32699	0.00126352	0.00465262	X
ENSG00000070444	MNT	-0.0016601	0.000110101	3.71933	0.0012644	0.866145
ENSG00000123505	AMD1	-0.000965293	-0.000948171	7.51758	0.0012644	0.014968	X
ENSG00000148834	GSTO1	0.00141696	0.000998779	4.94868	0.00126863	0.0849439	X
ENSG00000258810		-0.00427593	-0.00491703	-0.817964	0.00128663	0.00397374	X
ENSG00000133059	DSTYK	-0.00077003	-0.000262113	5.4296	0.00129173	0.399145
ENSG00000232119	MCTS1	0.00178029	0.00163757	5.00578	0.00129392	0.0185247	X
ENSG00000182885	ADGRG3	-0.00204124	-0.000404408	5.54307	0.00130729	0.660293
ENSG00000197067	OR2T32P	0.00643279	0.00393139	-2.69629	0.00131054	0.141525
ENSG00000174891	RSRC1	0.00114511	0.000744392	4.53084	0.00131318	0.124149
ENSG00000164975	SNAPC3	0.000896139	0.000202845	5.63429	0.00131451	0.595233
ENSG00000204231	RXRB	-0.000964046	-6.5432e-05	4.70812	0.00131451	0.869771
ENSG00000008382	MPND	-0.00159014	-0.00112744	2.37316	0.00131503	0.084522	X
ENSG00000168116	KIAA1586	0.00203515	0.00163972	3.71408	0.00131531	0.0465565	X
ENSG00000185596	WASH3P	-0.00165621	0.001006	3.81953	0.00131531	0.129054
ENSG00000162378	ZYG11B	-0.00100996	-0.000961947	6.11913	0.00132687	0.0165764	X
ENSG00000174132	FAM174A	-0.00154279	-0.000827932	3.19173	0.00133905	0.236029
ENSG00000130584	ZBTB46	-0.00381544	-0.000677251	0.162573	0.0013468	0.627547
ENSG00000250687	NAIPP1	0.0060275	0.00439408	1.17812	0.0013468	0.055563	X
ENSG00000173889	PHC3	0.00104408	0.00107875	7.72128	0.00134705	0.0108321	X
ENSG00000172671	ZFAND4	0.00164484	0.00186113	4.62431	0.00135017	0.00363186	X
ENSG00000214194	SMIM30	0.00243651	0.00225061	1.95629	0.00135133	0.0232198	X
ENSG00000128159	TUBGCP6	-0.00110498	0.000122812	5.70876	0.00135933	0.777091
ENSG00000273559	CWC25	-0.000881783	-0.00113647	4.97607	0.00136101	0.00169134	X
ENSG00000187010	RHD	0.00737269	0.0091339	0.834313	0.00137201	0.00304952	X
ENSG00000111252	SH2B3	-0.00120027	-0.00067427	6.21295	0.00137586	0.179078
ENSG00000161970	RPL26	0.00424425	0.00478417	5.64025	0.00138433	0.0060268	X
ENSG00000085491	SLC25A24	0.00111236	0.000651589	5.39511	0.00138523	0.182032
ENSG00000143418	CERS2	-0.000934585	-0.00063215	6.4182	0.00138566	0.0929535	X
ENSG00000131759	RARA	-0.00154335	-0.000371885	5.19106	0.00139714	0.573437
ENSG00000060237	WNK1	0.00250183	0.00302672	8.32342	0.00140012	0.0025693	X
ENSG00000069667	RORA	0.00117147	0.000353503	7.69497	0.00140012	0.452879
ENSG00000100288	CHKB	-0.00101066	-0.000610291	4.99599	0.00140012	0.124273
ENSG00000146834	MEPCE	-0.00108333	-0.000334515	4.61857	0.00142224	0.437605
ENSG00000167470	MIDN	-0.00165565	-0.000372784	4.14412	0.00142255	0.616439
ENSG00000100207	TCF20	-0.00101599	-0.000449264	6.69279	0.00142538	0.249321
ENSG00000168280	KIF5C	0.00208323	0.0021815	3.67114	0.0014269	0.0117155	X
ENSG00000254703	SENCR	-0.00411999	-0.000264049	-1.27199	0.0014324	0.867597
ENSG00000176248	ANAPC2	-0.00114577	-0.00117682	4.17017	0.00144183	0.0143655	X
ENSG00000110801	PSMD9	0.00129508	0.000660864	4.407	0.00145999	0.223555
ENSG00000222489	SNORA79B	0.00397472	0.00257706	1.93526	0.00146477	0.128258
ENSG00000132341	RAN	0.00122842	0.000454276	6.11429	0.00146549	0.361771
ENSG00000158411	MITD1	0.0012117	0.000635694	4.344	0.00146575	0.199023
ENSG00000130724	CHMP2A	-0.00135055	-0.00119132	5.44011	0.00146582	0.0255187	X
ENSG00000114395	CYB561D2	-0.00115385	-0.000385949	3.752	0.0014661	0.401497
ENSG00000280138		-0.00160738	-0.00142752	6.0139	0.00147178	0.0304169	X
ENSG00000123600	METTL8	0.00193204	0.00121564	4.16785	0.00147759	0.122133
ENSG00000141551	CSNK1D	-0.00120215	-0.000565976	5.7023	0.00148085	0.267595
ENSG00000115827	DCAF17	0.00124154	0.000543934	4.56477	0.0014877	0.269428
ENSG00000179361	ARID3B	-0.00160815	5.32894e-05	3.98644	0.00149405	0.935965
ENSG00000212283	SNORD89	0.00371958	0.00478814	1.4426	0.00149482	0.00115977	X
ENSG00000125482	TTF1	-0.000874824	-0.000884492	4.29961	0.00152214	0.0147217	X
ENSG00000149483	TMEM138	0.00164481	0.00176634	4.14665	0.00152214	0.0111404	X
ENSG00000123106	CCDC91	0.00145463	0.00147798	4.85321	0.00152581	0.0143345	X
ENSG00000106636	YKT6	-0.00081517	-0.000689802	5.50827	0.00153044	0.0388829	X
ENSG00000133872	SARAF	-0.000864373	-0.000731902	8.41237	0.00153268	0.0296069	X
ENSG00000184924	PTRHD1	0.00255022	0.00210119	1.98824	0.00153576	0.0553805	X
ENSG00000117676	RPS6KA1	-0.000970698	-0.000303534	7.48779	0.00153635	0.463407
ENSG00000197208	SLC22A4	0.00157692	0.00125109	4.8386	0.00153635	0.0671774	X
ENSG00000168994	PXDC1	-0.00355541	-0.000118507	-0.506171	0.00153958	0.933702
ENSG00000075239	ACAT1	0.00182682	0.000638209	3.1557	0.00154004	0.410166
ENSG00000108443	RPS6KB1	0.000813107	0.000543091	5.42864	0.00154398	0.112855
ENSG00000157600	TMEM164	-0.00234301	-0.000836477	6.14281	0.00155572	0.393386
ENSG00000166313	APBB1	-0.00157708	0.000406377	4.07535	0.00155937	0.512236
ENSG00000196923	PDLIM7	-0.00194427	0.000671215	3.63123	0.00156737	0.445882
ENSG00000274536	MIR223HG	-0.00112877	-0.00173088	8.93519	0.00157174	0.000410754	X
ENSG00000115165	CYTIP	-0.000656896	-0.000612463	7.99095	0.00157611	0.0253644	X
ENSG00000175324	LSM1	0.0019473	0.00174447	2.84444	0.0015763	0.0322525	X
ENSG00000141524	TMC6	-0.00115786	-0.000202256	6.83775	0.00158253	0.679959
ENSG00000175894	TSPEAR	-0.00551294	-0.000188792	-1.52419	0.00158401	0.934743
ENSG00000010322	NISCH	-0.000972846	-0.000691069	5.67861	0.00158829	0.0826192	X
ENSG00000279529		-0.00120338	-0.000527192	2.51623	0.00158995	0.306306
ENSG00000179593	ALOX15B	-0.004962	-0.00638672	-1.33639	0.00160263	0.0049127	X
ENSG00000264204	AGAP7P	-0.00394182	-0.000990499	1.79913	0.00161402	0.548798
ENSG00000147669	POLR2K	0.00329749	0.00337903	2.24669	0.00161495	0.0161291	X
ENSG00000148908	RGS10	0.0024811	0.00137283	5.64999	0.00162515	0.183697
ENSG00000145990	GFOD1	-0.0016806	-0.00186629	4.82958	0.00163243	0.00598997	X
ENSG00000185359	HGS	-0.00149681	-9.88494e-05	5.15883	0.00163455	0.876327
ENSG00000065978	YBX1	0.00255998	0.00190037	8.74826	0.00163522	0.069081	X
ENSG00000168159	RNF187	0.00232353	0.00223092	4.8758	0.00163934	0.024407	X
ENSG00000168615	ADAM9	0.00105443	0.000517234	4.84731	0.00164315	0.262009
ENSG00000109475	RPL34	0.00496906	0.00706103	5.07184	0.00164369	0.000555324	X
ENSG00000071553	ATP6AP1	-0.00119545	-0.000911013	5.39995	0.00164702	0.060501	X
ENSG00000090266	NDUFB2	0.00200178	0.00236116	3.50719	0.00164725	0.00468185	X
ENSG00000149925	ALDOA	-0.0012424	-0.000424777	7.28416	0.00164739	0.391118
ENSG00000134222	PSRC1	-0.00199837	-0.0016907	1.73236	0.00164785	0.0400193	X
ENSG00000225921	NOL7	0.00105992	0.000627073	4.25281	0.00164785	0.159085
ENSG00000105053	VRK3	-0.000884113	-0.000830764	5.37893	0.00165195	0.0214721	X
ENSG00000136869	TLR4	-0.00134229	-0.00205303	9.04921	0.00165195	0.000521199	X
ENSG00000279447		-0.00356487	-0.00121216	2.10908	0.0016688	0.386933
ENSG00000183576	SETD3	0.00153413	0.00137926	5.58574	0.00166957	0.0240908	X
ENSG00000207445	SNORD15B	0.00506103	0.00860806	1.52471	0.00167804	4.52082e-05	X
ENSG00000121989	ACVR2A	0.00161496	0.00146555	3.62477	0.00168333	0.037236	X
ENSG00000178685	PARP10	-0.00190847	-0.00249149	5.64071	0.00169374	0.00154482	X
ENSG00000113643	RARS1	0.00170062	0.0016106	4.91859	0.0016941	0.0176816	X
ENSG00000110628	SLC22A18	-0.00231563	-0.00157107	2.59871	0.00170244	0.104913
ENSG00000175711	B3GNTL1	-0.00188034	-0.00150935	3.86405	0.00170244	0.0585779	X
ENSG00000105643	ARRDC2	-0.000928725	-0.000392539	5.46151	0.0017051	0.289528
ENSG00000135049	AGTPBP1	0.00096814	0.000134777	7.66462	0.00170623	0.738048
ENSG00000083896	YTHDC1	-0.00081298	-0.000622585	6.89312	0.00171186	0.0723106	X
ENSG00000092098	RNF31	-0.00135961	-0.00087307	5.12217	0.00171186	0.130155
ENSG00000261115	TMEM178B	0.00707323	0.00341736	-0.898289	0.00171186	0.262496
ENSG00000022567	SLC45A4	-0.00144434	-0.000786584	6.58389	0.00171945	0.211286
ENSG00000134627	PIWIL4	0.00208089	-0.000173614	2.07641	0.00173178	0.847119
ENSG00000182718	ANXA2	0.00113313	8.62582e-05	7.74675	0.00173782	0.855177
ENSG00000272341		0.00197151	-0.00037102	1.35054	0.00173782	0.64677
ENSG00000125037	EMC3	0.00254048	0.00218421	6.40995	0.00174328	0.0378613	X
ENSG00000172995	ARPP21	-0.0068741	-0.00497891	-2.30301	0.00174345	0.0849592	X
ENSG00000204472	AIF1	0.00179877	0.00153449	5.95773	0.00174875	0.036498	X
ENSG00000205544	TMEM256	0.00256683	0.00286683	1.69454	0.00174875	0.00902705	X
ENSG00000166130	IKBIP	-0.00160096	-0.00107248	4.94143	0.00175599	0.117475
ENSG00000148143	ZNF462	0.00745246	0.0107265	-0.681955	0.00176024	0.000492191	X
ENSG00000167967	E4F1	-0.00125953	-0.000943772	4.16683	0.00176865	0.0615136	X
ENSG00000105732	ZNF574	-0.001227	-0.00128928	2.93657	0.00176888	0.0130036	X
ENSG00000006534	ALDH3B1	-0.00144739	-0.00146701	4.33215	0.00177262	0.0212579	X
ENSG00000140526	ABHD2	-0.00138071	-0.000771024	8.00685	0.00177262	0.210939
ENSG00000136003	ISCU	0.00140905	0.00106196	6.48854	0.00179087	0.0563682	X
ENSG00000149798	CDC42EP2	-0.00291471	-0.00112925	3.2931	0.0017963	0.374101
ENSG00000254999	BRK1	0.00119748	0.00130353	5.48999	0.00181372	0.010192	X
ENSG00000075426	FOSL2	-0.00165463	-0.00185199	6.52597	0.00181812	0.00934014	X
ENSG00000073350	LLGL2	-0.00200299	-0.00108127	3.75646	0.00182055	0.186584
ENSG00000099910	KLHL22	-0.00105694	4.20577e-05	4.44668	0.00182055	0.921679
ENSG00000197467	COL13A1	-0.00625672	-0.0047975	-0.643741	0.00182756	0.0448158	X
ENSG00000259182		0.00472435	0.000981499	-1.40156	0.00182928	0.632547
ENSG00000131469	RPL27	0.00305103	0.00458515	6.30663	0.00185207	0.000424027	X
ENSG00000127955	GNAI1	-0.00371826	-0.000267122	0.329503	0.00185354	0.866257
ENSG00000011600	TYROBP	-0.00130063	-0.001241	7.23859	0.00185358	0.0220475	X
ENSG00000007968	E2F2	0.00377992	0.00546905	5.63459	0.00185532	0.000534353	X
ENSG00000172530	BANP	-0.00101992	-0.000436845	5.47568	0.00185766	0.349161
ENSG00000072274	TFRC	0.00231799	0.00244235	6.4459	0.00187631	0.0114986	X
ENSG00000133048	CHI3L1	-0.00418171	-0.00224996	5.50212	0.00188749	0.200458
ENSG00000108309	RUNDC3A	0.0047464	0.00367243	4.42956	0.00189379	0.0612499	X
ENSG00000214078	CPNE1	-0.000966934	-5.42989e-05	6.16619	0.00189504	0.893574
ENSG00000142765	SYTL1	-0.00112969	-0.000848215	5.338	0.00190076	0.0707965	X
ENSG00000182179	UBA7	-0.00123712	-0.000588613	5.77927	0.00190081	0.25762
ENSG00000241685	ARPC1A	-0.000862393	-0.000896443	4.55641	0.00190081	0.0153603	X
ENSG00000287382		0.00276125	0.00209675	0.49899	0.00190981	0.072004	X
ENSG00000267365	KCNJ2-AS1	0.00200402	0.00118963	1.89027	0.00191373	0.169915
ENSG00000114923	SLC4A3	-0.00509702	-0.00233867	-1.69358	0.00191725	0.290925
ENSG00000254521	SIGLEC12	-0.00608552	-0.00568918	-2.57427	0.00192075	0.032057	X
ENSG00000144659	SLC25A38	0.00205734	0.00179272	4.71037	0.00192782	0.0388694	X
ENSG00000174197	MGA	0.0007402	0.000593831	7.27428	0.00192782	0.0618934	X
ENSG00000114698	PLSCR4	0.00444122	0.00555961	0.186064	0.00193301	0.00230321	X
ENSG00000143499	SMYD2	0.00121024	0.000484232	4.77215	0.00193813	0.354186
ENSG00000117868	ESYT2	0.000842228	0.00065085	7.0799	0.00193828	0.0833041	X
ENSG00000122008	POLK	0.00117457	0.000817973	5.30823	0.00193828	0.104979
ENSG00000196126	HLA-DRB1	-0.00169839	-0.00127822	7.70748	0.0019405	0.0787025	X
ENSG00000138777	PPA2	0.00102378	0.00115646	4.39917	0.00194449	0.00944133	X
ENSG00000140829	DHX38	-0.000962097	-0.000464476	5.81122	0.00194457	0.244231
ENSG00000162775	RBM15	-0.000582726	-0.000692545	6.06461	0.00195277	0.00260045	X
ENSG00000128011	LRFN1	-0.00204096	-0.000911686	1.41838	0.0019539	0.310521
ENSG00000213366	GSTM2	-0.00257873	-0.00107772	2.22376	0.0019592	0.321165
ENSG00000112763	BTN2A1	-0.000917706	-0.000565924	5.69245	0.00196021	0.152764
ENSG00000204131	NHSL2	-0.00170344	-0.0011509	7.14704	0.00196735	0.121309
ENSG00000168126	OR2W6P	-0.00477615	-0.00367159	-1.84587	0.00197494	0.0619655	X
ENSG00000138311	ZNF365	0.00322457	0.0023073	1.79298	0.00200485	0.0923565	X
ENSG00000141378	PTRH2	0.00147786	0.000651123	3.74501	0.00200485	0.290988
ENSG00000175193	PARL	0.0010762	0.000862103	3.86698	0.00200485	0.0739036	X
ENSG00000170315	UBB	0.00345523	0.00324708	10.5434	0.00200882	0.022411	X
ENSG00000196549	MME	-0.00191278	-0.00151622	8.58614	0.00201005	0.0755958	X
ENSG00000160888	IER2	-0.001013	-0.000911745	5.62207	0.00201737	0.0409152	X
ENSG00000258634		-0.00126284	-0.000275698	2.7945	0.00202929	0.611116
ENSG00000069956	MAPK6	0.00124436	0.000501983	4.4844	0.00203802	0.358092
ENSG00000143157	POGK	0.000764742	-0.000110274	5.80085	0.00203802	0.746559
ENSG00000108389	MTMR4	-0.00102641	-0.000916956	5.93661	0.00203937	0.026058	X
ENSG00000111728	ST8SIA1	0.00270234	0.00190563	3.54379	0.00203937	0.0820669	X
ENSG00000269335	IKBKG	-0.00126722	-0.000748413	4.1098	0.00204082	0.176656
ENSG00000230751		-0.00426	0.000421878	-1.3506	0.00206663	0.809106
ENSG00000108669	CYTH1	-0.000617867	-0.000623035	8.21182	0.00206693	0.0101771	X
ENSG00000010295	IFFO1	-0.000982658	0.000176875	4.14741	0.00206786	0.667636
ENSG00000093000	NUP50	-0.000879143	-0.000985063	7.59305	0.00206934	0.00761051	X
ENSG00000176771	NCKAP5	-0.00649455	-0.000394211	-2.44597	0.00207319	0.883264
ENSG00000069345	DNAJA2	0.000984511	0.00023899	5.98463	0.00208427	0.568631
ENSG00000183137	CEP57L1	0.0028421	0.00153787	3.62907	0.00208427	0.166086
ENSG00000060069	CTDP1	-0.00101768	-0.000980314	5.34057	0.00208479	0.0277389	X
ENSG00000065491	TBC1D22B	0.00257227	0.00274107	4.45351	0.00208479	0.011638	X
ENSG00000228474	OST4	0.00166375	0.00162928	6.32623	0.00208479	0.0178392	X
ENSG00000182782	HCAR2	0.00184687	0.00181831	5.57557	0.00208617	0.0309476	X
ENSG00000254477		-0.00188567	-0.00121097	1.45428	0.00209433	0.157086
ENSG00000100532	CGRRF1	0.00161199	0.00125338	3.04098	0.00210127	0.0685268	X
ENSG00000112561	TFEB	-0.00120377	-0.000249047	4.75285	0.00210135	0.631734
ENSG00000137216	TMEM63B	0.0038485	0.00470483	5.17108	0.00211195	0.00529813	X
ENSG00000172239	PAIP1	0.0014804	0.000971349	4.23202	0.0021134	0.110918
ENSG00000141968	VAV1	-0.000927172	-0.000385549	7.1246	0.00211766	0.33
ENSG00000100241	SBF1	-0.00127032	-0.000378693	5.88958	0.00212169	0.485849
ENSG00000139687	RB1	0.000826909	0.000421395	6.03462	0.00212169	0.227201
ENSG00000166046	TCP11L2	0.00161849	0.00169275	7.79534	0.00212169	0.0098639	X
ENSG00000100580	TMED8	0.00101154	0.000423867	5.82368	0.00213984	0.365634
ENSG00000132170	PPARG	0.00492161	0.00291524	-1.60358	0.00214803	0.174916
ENSG00000125743	SNRPD2	0.00230801	0.00295942	4.03419	0.00214924	0.00325214	X
ENSG00000173166	RAPH1	0.00311219	0.00378437	2.3576	0.00217323	0.00429013	X
ENSG00000161057	PSMC2	0.00132533	0.000681796	4.76995	0.00217741	0.226841
ENSG00000267002		-0.00141302	0.000130671	4.29658	0.00217741	0.82998
ENSG00000123836	PFKFB2	-0.00186768	-0.00258212	4.60416	0.00217793	0.00303036	X
ENSG00000100084	HIRA	-0.00110438	-0.00109143	5.33993	0.00219103	0.0168609	X
ENSG00000118181	RPS25	0.00206732	0.00259968	7.2805	0.00219103	0.00260713	X
ENSG00000145425	RPS3A	0.00439123	0.00608215	7.41736	0.00219103	0.00140388	X
ENSG00000252010	SCARNA5	0.00419708	0.00435159	6.98052	0.00219103	0.0236728	X
ENSG00000187954	CYHR1	-0.0011092	-0.000289706	4.81781	0.002198	0.538027
ENSG00000144713	RPL32	0.00162286	0.00182722	8.31786	0.00220662	0.00845798	X
ENSG00000166801	FAM111A	-0.000879682	-0.00150558	6.72383	0.00222653	3.14671e-05	X
ENSG00000127824	TUBA4A	-0.00135607	-0.00097202	6.49391	0.00223347	0.0837306	X
ENSG00000173068	BNC2	-0.00481649	-0.00605808	1.78147	0.00224731	0.00234958	X
ENSG00000196199	MPHOSPH8	-0.000837021	-0.000120571	6.21877	0.00224805	0.733714
ENSG00000116898	MRPS15	0.00132739	0.000788778	3.24878	0.00224882	0.172126
ENSG00000263934	SNORD3A	0.00429557	0.00520764	10.3401	0.00224882	0.00529175	X
ENSG00000136305	CIDEB	-0.00130268	-0.00104282	4.16724	0.00224958	0.0588316	X
ENSG00000148719	DNAJB12	-0.000947999	-0.000160109	5.28903	0.00224958	0.690488
ENSG00000208892	SNORA49	0.003636	0.00368347	2.21119	0.00224958	0.0151159	X
ENSG00000078747	ITCH	-0.000810823	-0.00112102	7.53238	0.00225007	0.00120742	X
ENSG00000233276	GPX1	0.00294538	0.00428473	7.34767	0.00225007	0.00090105	X
ENSG00000139977	NAA30	0.00119039	0.000261304	4.69436	0.00225709	0.602614
ENSG00000121892	PDS5A	0.000801224	-4.75264e-06	7.08859	0.00227637	0.988835
ENSG00000141570	CBX8	-0.0025116	-0.00146548	1.52318	0.00227933	0.182517
ENSG00000235169	SMIM1	0.00652299	0.00299882	1.38666	0.00228731	0.29873
ENSG00000168763	CNNM3	-0.00128033	-0.00020455	4.37337	0.00229667	0.712942
ENSG00000170260	ZNF212	-0.00104146	-0.000248224	3.38678	0.00230902	0.568726
ENSG00000225101	OR52K3P	-0.00214884	-0.0014308	3.86711	0.00230902	0.115269
ENSG00000176208	ATAD5	0.00163513	0.00104869	3.34301	0.00232556	0.11468
ENSG00000126882	FAM78A	-0.000760635	-0.000624146	6.04452	0.00232582	0.0443346	X
ENSG00000276317		-0.00217702	-0.00164972	0.509852	0.00232582	0.107387
ENSG00000106588	PSMA2	0.00251557	0.0025526	4.63507	0.00233143	0.0166187	X
ENSG00000126226	PCID2	0.000912887	0.000446241	5.09561	0.00233143	0.247192
ENSG00000153234	NR4A2	-0.00286738	-0.00354767	-0.00889223	0.00233143	0.00450551	X
ENSG00000144029	MRPS5	0.000717821	1.18301e-05	4.93049	0.00233336	0.969761
ENSG00000087586	AURKA	0.0029654	0.0026783	1.9242	0.00235003	0.0298037	X
ENSG00000141002	TCF25	-0.000982112	-0.000548905	5.99376	0.0023551	0.181742
ENSG00000104221	BRF2	-0.00108301	-0.000943761	3.20274	0.00236002	0.0476976	X
ENSG00000261371	PECAM1	-0.00116263	-0.000514398	8.42237	0.00236002	0.336561
ENSG00000115649	CNPPD1	0.00234221	0.00243051	5.61515	0.00236801	0.0126125	X
ENSG00000241939	RN7SL517P	-0.0024574	-0.00139601	1.07367	0.00237403	0.176138
ENSG00000108946	PRKAR1A	-0.000997115	-0.00154011	8.51652	0.00238862	0.000485714	X
ENSG00000261801	LOXL1-AS1	0.00241359	-0.00101377	1.17971	0.00239436	0.317715
ENSG00000141127	PRPSAP2	0.00107553	0.00056365	4.66038	0.00239723	0.192962
ENSG00000188906	LRRK2	-0.00134376	-0.00114924	10.3252	0.00239723	0.0478334	X
ENSG00000163516	ANKZF1	-0.000919959	0.000201402	5.8417	0.00239989	0.61695
ENSG00000275371		-0.00308347	-0.00311465	0.124614	0.00239989	0.0222707	X
ENSG00000141622	RNF165	-0.00406518	-0.00267444	1.35377	0.00240933	0.123913
ENSG00000156467	UQCRB	0.00325272	0.00311215	4.58194	0.00240933	0.0249992	X
ENSG00000064547	LPAR2	-0.00177078	0.000394149	4.06484	0.00241932	0.609529
ENSG00000063322	MED29	-0.00110759	-0.00064481	4.35971	0.00242055	0.182318
ENSG00000007341	ST7L	0.00121647	-4.27979e-05	2.99273	0.00242604	0.936616
ENSG00000183530	PRR14L	-0.00094044	-0.000342714	7.27831	0.00243346	0.374757
ENSG00000213613	RPL11P3	-0.0017158	-0.000476399	2.75572	0.00243346	0.524557
ENSG00000064102	INTS13	0.00129748	0.000321394	4.08076	0.00243384	0.564934
ENSG00000215769	ARHGAP27P1-BPTFP1-KPNA2P3	-0.00123115	-0.00118392	4.57119	0.00245348	0.0213254	X
ENSG00000244687	UBE2V1	0.00128866	0.000863041	4.71001	0.00245456	0.132297
ENSG00000154822	PLCL2	0.00087285	0.000487106	7.46413	0.00246144	0.165332
ENSG00000160570	DEDD2	-0.000999784	-0.000454282	5.73417	0.00247725	0.289738
ENSG00000258551		0.00539727	-0.0021438	-1.67281	0.00247725	0.340318
ENSG00000129682	FGF13	0.00700983	0.00398102	-0.318317	0.00248779	0.165773
ENSG00000117984	CTSD	-0.00153227	-0.000560491	7.16397	0.00249963	0.386384
ENSG00000158828	PINK1	0.00245235	0.00230951	6.89542	0.00249963	0.0266375	X
ENSG00000157184	CPT2	-0.000769155	-0.000676018	4.27098	0.00249999	0.0425139	X
ENSG00000166189	HPS6	-0.00111759	-0.00067347	3.84421	0.00249999	0.153868
ENSG00000225783	MIAT	0.00209145	0.00185813	7.3122	0.00250761	0.0348504	X
ENSG00000182489	XKRX	-0.0036644	0.000975108	0.298116	0.00252123	0.510215
ENSG00000184792	OSBP2	0.00441536	0.0054584	5.64739	0.0025221	0.00496233	X
ENSG00000256229	ZNF486	-0.00158221	-0.00110979	4.29834	0.00252483	0.12033
ENSG00000182095	TNRC18	-0.00204541	-0.000535378	4.85272	0.00252588	0.54134
ENSG00000215305	VPS16	-0.000917848	-0.000848146	5.16136	0.00253828	0.0253034	X
ENSG00000239149	SNORA59A	0.0059757	0.00486133	-1.54119	0.00254486	0.0605417	X
ENSG00000230910		-0.00508309	-0.000987263	-0.26011	0.00254583	0.660053
ENSG00000169439	SDC2	-0.00479858	-0.00463891	0.714709	0.00254805	0.0237468	X
ENSG00000168003	SLC3A2	-0.00113301	-0.0014817	5.02741	0.00254844	0.00200819	X
ENSG00000109083	IFT20	0.00141335	0.000799351	2.9547	0.00256423	0.180402
ENSG00000073792	IGF2BP2	0.00377474	0.00498245	4.92769	0.00256988	0.00200092	X
ENSG00000196544	BORCS6	-0.00113728	-0.00106982	3.5522	0.00257247	0.022548	X
ENSG00000265972	TXNIP	-0.00110416	-0.00145505	11.5521	0.00257247	0.00184004	X
ENSG00000126107	HECTD3	0.00154701	0.00178367	3.88297	0.00257571	0.00602685	X
ENSG00000111832	RWDD1	0.00237461	0.00147213	3.35693	0.00261638	0.145762
ENSG00000048052	HDAC9	0.00171655	0.00249867	5.11738	0.00262549	0.000506427	X
ENSG00000171608	PIK3CD	-0.00118388	-0.000428495	7.52055	0.00264092	0.429166
ENSG00000173153	ESRRA	-0.00104554	-0.000952392	4.54824	0.00266146	0.0411693	X
ENSG00000197535	MYO5A	-0.0011387	-0.00109578	7.09292	0.00266146	0.0262263	X
ENSG00000232112	TMA7	0.00276671	0.00306063	3.77353	0.00267446	0.00981763	X
ENSG00000092439	TRPM7	0.00088546	0.000683704	6.81027	0.00268258	0.0694905	X
ENSG00000141644	MBD1	-0.000810409	-0.000275653	5.53371	0.00268258	0.434291
ENSG00000257267	ZNF271P	0.00119508	0.000741685	4.85648	0.00268258	0.150403
ENSG00000109819	PPARGC1A	-0.00715075	-0.00499928	-1.72319	0.00268411	0.101057
ENSG00000138376	BARD1	0.00184955	0.000773695	4.00382	0.00268535	0.340795
ENSG00000197993	KEL	0.00405645	0.00558228	2.38773	0.00268535	0.00147988	X
ENSG00000281530		-0.00184642	-0.00109426	1.90291	0.00268535	0.182601
ENSG00000109184	DCUN1D4	0.00142285	0.000734845	4.33262	0.00269057	0.216028
ENSG00000205927	OLIG2	0.00336102	0.00328937	0.886468	0.00269057	0.010694	X
ENSG00000068903	SIRT2	-0.00108468	-0.00030405	4.13803	0.00269082	0.50831
ENSG00000105426	PTPRS	-0.00451203	-0.00259528	0.999173	0.00269172	0.190182
ENSG00000118816	CCNI	0.00202123	0.00236349	7.46091	0.00271082	0.00593822	X
ENSG00000131748	STARD3	-0.00113626	-0.000713844	4.49299	0.00272152	0.15289
ENSG00000175376	EIF1AD	-0.00100527	-0.000579802	3.82841	0.00272152	0.191172
ENSG00000184983	NDUFA6	0.00195562	0.00178093	3.20703	0.00272467	0.0347485	X
ENSG00000177169	ULK1	-0.00177886	0.000390586	3.99688	0.00273647	0.636939
ENSG00000188603	CLN3	-0.00117107	-0.000445169	4.51406	0.00273738	0.355053
ENSG00000167792	NDUFV1	-0.000922311	-0.000469123	4.94647	0.00273914	0.209727
ENSG00000242258	LINC00996	-0.00399708	-0.00258927	-0.333474	0.00274198	0.155499
ENSG00000067221	STOML1	-0.00208935	0.00056662	2.02737	0.00276447	0.508548
ENSG00000136522	MRPL47	0.00238165	0.00117247	2.42953	0.00276447	0.244062
ENSG00000171161	ZNF672	-0.000904849	-0.000714146	4.28736	0.00276447	0.0613682	X
ENSG00000253616		-0.00231738	-0.000317203	1.55773	0.00276447	0.760902
ENSG00000285667		-0.00136319	-0.00130294	2.27348	0.00276447	0.0373754	X
ENSG00000163655	GMPS	0.0010728	0.000346745	5.31205	0.00276776	0.463108
ENSG00000168389	MFSD2A	-0.0021063	-0.00282659	1.40498	0.00276776	0.00237311	X
ENSG00000279741		-0.00337218	-0.00220888	0.680354	0.00276776	0.147418
ENSG00000156508	EEF1A1	0.00194004	0.00212875	12.4474	0.00277619	0.0124005	X
ENSG00000174444	RPL4	0.00169169	0.0022303	9.40614	0.00278259	0.0023968	X
ENSG00000163545	NUAK2	-0.00151103	3.02366e-05	5.32917	0.00279249	0.964874
ENSG00000167634	NLRP7	-0.00487587	-0.00303975	-1.81812	0.00279691	0.154772
ENSG00000138430	OLA1	0.00134621	0.00103774	3.65508	0.00280514	0.0751008	X
ENSG00000285999		0.00140967	0.000874697	2.7344	0.00281546	0.164201
ENSG00000165406	MARCHF8	0.00320627	0.004569	8.63111	0.00281616	0.00107999	X
ENSG00000159556	ISL2	-0.00357492	-0.00151666	0.32688	0.00281951	0.33712
ENSG00000116668	SWT1	0.00199499	0.00202188	4.7001	0.00284009	0.0176178	X
ENSG00000205250	E2F4	0.00121289	0.00153228	5.34653	0.00284009	0.00487208	X
ENSG00000286796		-0.00233472	-0.000550573	0.888496	0.00284009	0.585052
ENSG00000187325	TAF9B	0.00171608	0.00140307	2.49474	0.00284346	0.0602981	X
ENSG00000176083	ZNF683	0.00616236	0.00394435	-0.681178	0.00285653	0.129272
ENSG00000110934	BIN2	-0.000676213	-0.00120532	8.08031	0.00286574	3.25328e-05	X
ENSG00000172809	RPL38	0.00116264	0.00067861	7.46141	0.00286574	0.192451
ENSG00000285816		-0.00180664	-0.000585761	3.49177	0.00286952	0.409336
ENSG00000122741	DCAF10	0.00172001	0.00164495	5.57539	0.00289855	0.0276828	X
ENSG00000142627	EPHA2	-0.00603956	-0.00124616	-2.18425	0.0029066	0.650768
ENSG00000199631	SNORD33	0.00399435	0.00246371	0.672947	0.00291537	0.131294
ENSG00000107242	PIP5K1B	0.00192359	0.00291764	3.49284	0.00291948	0.00044054	X
ENSG00000136875	PRPF4	-0.000890669	-0.00168829	4.57867	0.00291948	1.36472e-05	X
ENSG00000065243	PKN2	-0.000996494	-0.00109942	6.96755	0.00294375	0.0129265	X
ENSG00000147364	FBXO25	0.00158905	0.000249473	4.44263	0.00294609	0.718411
ENSG00000104894	CD37	-0.001116	0.000149816	6.09087	0.00295233	0.764614
ENSG00000123975	CKS2	0.00325102	0.00311483	0.233251	0.00295301	0.0331629	X
ENSG00000197301	HMGA2-AS1	0.0035518	0.00276931	-0.10447	0.00295643	0.067485	X
ENSG00000169217	CD2BP2	-0.000986333	-0.000997088	5.56429	0.00295807	0.0142851	X
ENSG00000276045	ORAI1	-0.00124463	-0.000458187	3.88699	0.00295807	0.401792
ENSG00000279162		-0.00264814	-0.000286462	0.237807	0.00295807	0.797754
ENSG00000114948	ADAM23	0.00421532	0.00543407	2.18179	0.00296763	0.00275151	X
ENSG00000277687		-0.00165841	-0.00172253	2.4776	0.00298816	0.0160297	X
ENSG00000144290	SLC4A10	-0.005165	-0.00681041	1.75405	0.00298852	0.00241858	X
ENSG00000149806	FAU	0.00175946	0.00241737	6.6251	0.00298852	0.00170921	X
ENSG00000160588	MPZL3	-0.00128238	-0.00105636	6.83366	0.00300004	0.0733703	X
ENSG00000153113	CAST	0.000896528	0.000146976	7.51312	0.00300065	0.704684
ENSG00000100225	FBXO7	0.00325072	0.00372329	9.67141	0.00301114	0.00926063	X
ENSG00000088833	NSFL1C	-0.00114885	-0.0011697	5.89776	0.00301329	0.0213108	X
ENSG00000119185	ITGB1BP1	0.00107632	4.98151e-05	4.72708	0.00301329	0.915628
ENSG00000053524	MCF2L2	0.0025292	0.00116119	2.45304	0.00303072	0.314367
ENSG00000152219	ARL14EP	0.00157312	9.50901e-05	4.8434	0.00303226	0.889547
ENSG00000100325	ASCC2	0.00290552	0.00313727	7.56363	0.00303343	0.0117285	X
ENSG00000178722	C5orf64	-0.00557234	-0.00362956	-1.82803	0.00303622	0.133733
ENSG00000169105	CHST14	-0.00162716	-0.000610532	1.2621	0.00304065	0.375251
ENSG00000276232		0.0100462	-0.0123113	-3.91345	0.00304065	0.0047506
ENSG00000256683	ZNF350	-0.00135759	-0.0013264	4.78767	0.00304661	0.0290677	X
ENSG00000104442	ARMC1	0.000928545	-0.000224773	4.42262	0.00305637	0.587792
ENSG00000163170	BOLA3	0.00227125	0.00150991	0.990862	0.00306312	0.143424
ENSG00000132357	CARD6	0.00114958	0.000709372	4.07003	0.00307183	0.179741
ENSG00000142409	ZNF787	-0.00113899	-0.000984926	3.70774	0.003094	0.0377836	X
ENSG00000181220	ZNF746	-0.00144444	0.000218368	5.59454	0.00311666	0.736385
ENSG00000108604	SMARCD2	-0.000969795	-0.000395164	6.15596	0.00312781	0.346124
ENSG00000136404	TM6SF1	-0.00120132	-0.000635706	4.70129	0.00313859	0.243902
ENSG00000177963	RIC8A	-0.00113404	-0.00100379	5.81967	0.00313859	0.042201	X
ENSG00000125355	TMEM255A	0.00636305	0.00150438	-2.19389	0.00313978	0.591276
ENSG00000179950	PUF60	-0.00110897	-0.0010035	5.25041	0.00313978	0.0317672	X
ENSG00000137413	TAF8	-0.00089451	-3.50231e-05	4.99674	0.00315644	0.932376
ENSG00000107779	BMPR1A	0.00184547	0.00106557	3.41974	0.00317656	0.202263
ENSG00000156127	BATF	0.00177772	0.00182166	2.39378	0.00318159	0.0145273	X
ENSG00000224086	PPM1F-AS1	-0.00257463	-0.0016647	1.3209	0.00320059	0.137379
ENSG00000175449	RFESD	0.00228254	0.00176709	1.91279	0.00320178	0.0781186	X
ENSG00000198252	STYX	0.000947684	0.000727767	5.31941	0.00320178	0.086979	X
ENSG00000167395	ZNF646	-0.00134106	-0.000496933	5.90674	0.00322583	0.398899
ENSG00000258082		-0.00166998	7.94134e-05	1.84423	0.00322583	0.9134
ENSG00000095787	WAC	0.000626399	0.000328617	7.70273	0.00322932	0.210792
ENSG00000103121	CMC2	0.00177336	0.000850632	3.58042	0.00324873	0.279134
ENSG00000088179	PTPN4	0.00136028	0.000121626	7.45808	0.00327307	0.836144
ENSG00000183421	RIPK4	-0.00494956	-4.15747e-05	-2.01631	0.00327773	0.98451
ENSG00000187097	ENTPD5	0.00203711	0.00196356	3.85039	0.00327878	0.0285984	X
ENSG00000117592	PRDX6	0.0030218	0.00194162	7.66041	0.00329825	0.146395
ENSG00000105851	PIK3CG	-0.000942309	-0.00115006	7.45861	0.00329842	0.00748654	X
ENSG00000212464	SNORA12	0.00349931	0.00144831	3.52299	0.00332875	0.375646
ENSG00000180817	PPA1	0.00182376	0.000617087	4.3844	0.00333281	0.455042
ENSG00000115392	FANCL	0.00266997	0.0019887	2.26867	0.00333655	0.0798761	X
ENSG00000204991	SPIRE2	-0.00521589	-0.00175076	-1.33642	0.00335135	0.441582
ENSG00000008517	IL32	0.00142816	0.000652574	4.67505	0.0033532	0.305973
ENSG00000286342		0.00502065	0.00372373	0.860074	0.0033532	0.0997763	X
ENSG00000198483	ANKRD35	0.00423094	-0.000938974	-1.58245	0.003358	0.619794
ENSG00000111817	DSE	0.00109123	-0.000196422	6.13943	0.00335981	0.684665
ENSG00000223552	CCR5AS	0.00443221	0.00599751	-0.760806	0.00335981	0.0035242	X
ENSG00000203814	H2BC18	-0.00124837	-0.000988098	6.04592	0.00336171	0.0807879	X
ENSG00000120992	LYPLA1	0.000851024	-3.19417e-05	5.56958	0.00336213	0.930363
ENSG00000137601	NEK1	0.0020353	0.00229075	4.13815	0.00337117	0.00774522	X
ENSG00000138382	METTL5	0.00164671	0.00158716	2.39843	0.00337117	0.0286212	X
ENSG00000138663	COPS4	0.00160145	0.000692412	3.89369	0.00337117	0.323168
ENSG00000141582	CBX4	-0.00112787	-0.00120941	3.7053	0.00337117	0.0182833	X
ENSG00000214960	CRPPA	0.00321152	0.00227867	1.38136	0.00337117	0.109185
ENSG00000204815	TTC25	0.00402036	0.00321812	0.506052	0.0033747	0.0673031	X
ENSG00000168917	SLC35G2	0.00479823	-0.00302596	-1.41061	0.00339168	0.148232
ENSG00000187531	SIRT7	-0.000848375	-3.77614e-05	5.21724	0.00339535	0.922845
ENSG00000214812		-0.0029206	-0.00195842	-0.325859	0.00340865	0.121234
ENSG00000189067	LITAF	-0.00155687	-0.00131506	9.1422	0.0034192	0.0570431	X
ENSG00000102900	NUP93	-0.00112922	-0.000536976	4.88354	0.00342077	0.277285
ENSG00000129824	RPS4Y1	0.00156545	0.000981129	1.2891	0.00342721	0.153524
ENSG00000246705	H2AJ	0.00216231	0.00126247	3.7249	0.00342748	0.190022
ENSG00000138688	KIAA1109	-0.00110543	-0.00134469	8.94125	0.00343171	0.00461818	X
ENSG00000118496	FBXO30	0.000984391	9.07096e-05	5.51404	0.00344074	0.82336
ENSG00000136942	RPL35	0.00256427	0.00360462	5.9196	0.00344074	0.00191005	X
ENSG00000284543	LINC01226	-0.00624664	-0.00122842	-1.37001	0.00344818	0.656623
ENSG00000072110	ACTN1	-0.00156422	5.02599e-05	7.17326	0.00345026	0.943792
ENSG00000166974	MAPRE2	-0.000825363	-0.00154603	6.03508	0.00346499	2.85971e-05	X
ENSG00000105127	AKAP8	-0.000756044	-0.000836565	4.94212	0.00347509	0.0152661	X
ENSG00000254275	LINC00824	0.00435181	0.00358419	0.178002	0.00347532	0.0801846	X
ENSG00000169084	DHRSX	-0.00131475	-0.00160102	4.00048	0.00349196	0.00651158	X
ENSG00000165410	CFL2	0.00165831	0.000790893	2.22079	0.00349751	0.282085
ENSG00000115641	FHL2	0.00347703	0.00258308	0.959228	0.00350743	0.0932754	X
ENSG00000186265	BTLA	0.00177181	0.00291059	4.74169	0.00350743	0.000156535	X
ENSG00000132017	DCAF15	-0.00130781	-0.000675725	3.53448	0.00351209	0.244922
ENSG00000175573	C11orf68	-0.00125189	-0.00132015	2.66403	0.00351258	0.0155348	X
ENSG00000196139	AKR1C3	-0.00305363	-0.00260906	2.26379	0.00351844	0.0515453	X
ENSG00000070476	ZXDC	-0.000850505	-0.00080559	6.08079	0.00351963	0.0288912	X
ENSG00000155368	DBI	0.00215447	0.00222085	3.5519	0.00351963	0.0172231	X
ENSG00000134516	DOCK2	-0.00105528	-0.00101481	8.94268	0.00352375	0.023585	X
ENSG00000153157	SYCP2L	-0.00754169	0.00138679	-0.649963	0.00353192	0.658092
ENSG00000136504	KAT7	-0.000767026	-0.000865542	6.66698	0.00354817	0.0101423	X
ENSG00000162923	WDR26	0.00127806	0.00157757	7.88758	0.00356662	0.00342962	X
ENSG00000177889	UBE2N	0.00103632	0.000312272	5.58894	0.00356706	0.489384
ENSG00000241837	ATP5PO	0.00177778	0.00150177	4.61911	0.00357208	0.0565252	X
ENSG00000155090	KLF10	0.00164385	0.000101019	3.12356	0.00357539	0.894834
ENSG00000203875	SNHG5	0.00260652	2.81664e-05	5.64885	0.00358126	0.980197
ENSG00000163682	RPL9	0.00374137	0.00565123	6.63953	0.00359608	0.000901525	X
ENSG00000136715	SAP130	-0.00144821	-0.000329976	4.05134	0.00360682	0.594761
ENSG00000169093	ASMTL	-0.00124065	-0.000853653	3.47094	0.00360682	0.107704
ENSG00000204084	INPP5B	-0.000902922	-0.000687704	5.38829	0.00361432	0.105227
ENSG00000203879	GDI1	-0.000864643	-0.000217138	5.42603	0.00362169	0.594533
ENSG00000104154	SLC30A4	0.00134857	0.000346	2.92387	0.003623	0.564214
ENSG00000135046	ANXA1	0.00192901	0.000432853	7.41366	0.003623	0.61777
ENSG00000033867	SLC4A7	0.00102256	0.000638839	6.31052	0.00363248	0.180473
ENSG00000088387	DOCK9	0.00158744	0.00145639	6.10357	0.00363317	0.0347406	X
ENSG00000106560	GIMAP2	0.00176024	0.00153904	5.53699	0.00364525	0.0510346	X
ENSG00000134248	LAMTOR5	0.00123534	0.000295148	4.18074	0.00364768	0.586962
ENSG00000143653	SCCPDH	-0.001648	-0.00226032	3.09014	0.00365725	0.00138421	X
ENSG00000172175	MALT1	0.000808977	0.00110301	6.80665	0.00366448	0.00219306	X
ENSG00000097033	SH3GLB1	0.0010262	0.000610619	7.26468	0.00368255	0.169889
ENSG00000255587	RAB44	-0.00180912	0.000877893	2.80915	0.00368477	0.275541
ENSG00000175061	SNHG29	0.00201995	0.00208411	6.26229	0.00371173	0.0211497	X
ENSG00000136867	SLC31A2	-0.00139186	-0.0015973	6.37607	0.00375903	0.015276	X
ENSG00000138738	PRDM5	-0.00334307	-0.00379002	3.3762	0.00377265	0.00999424	X
ENSG00000025293	PHF20	-0.000828821	-0.000951246	6.52017	0.00377503	0.0124953	X
ENSG00000196517	SLC6A9	0.00429998	0.00709934	1.6413	0.00377503	0.000296612	X
ENSG00000253549	CA3-AS1	0.00436041	0.00574024	0.442451	0.00377813	0.00352486	X
ENSG00000100385	IL2RB	-0.00231761	-0.00347165	3.96421	0.00378249	0.000736364	X
ENSG00000151292	CSNK1G3	0.00210695	0.00202771	4.88095	0.00378472	0.0278293	X
ENSG00000112715	VEGFA	-0.00188212	-0.00230345	3.16718	0.00379075	0.00501317	X
ENSG00000172831	CES2	-0.00128625	-0.000819158	4.11298	0.00380299	0.152799
ENSG00000143333	RGS16	0.00377957	0.00450768	-1.13874	0.00382103	0.00549969	X
ENSG00000089009	RPL6	0.0019597	0.00216833	7.95131	0.0038342	0.0130038	X
ENSG00000101152	DNAJC5	-0.000926562	-0.000277773	6.60418	0.00383506	0.489891
ENSG00000109667	SLC2A9	-0.00162522	-0.00110921	2.86407	0.00383506	0.117803
ENSG00000198959	TGM2	0.00382695	0.0035497	2.84638	0.00383506	0.0425894	X
ENSG00000181827	RFX7	0.000937712	0.000505829	5.13498	0.00384884	0.217968
ENSG00000100201	DDX17	-0.000516377	-0.000405365	10.362	0.00388893	0.0737649	X
ENSG00000124067	SLC12A4	-0.00155231	0.000221309	3.61407	0.00388893	0.754719
ENSG00000242473	KIR2DP1	-0.00548472	-0.00871831	-2.14351	0.00388893	0.000643606	X
ENSG00000132510	KDM6B	-0.00156117	-0.000905827	4.93405	0.00391887	0.206633
ENSG00000186162	CIDECP1	-0.00123658	-0.000539689	2.47525	0.00391887	0.320196
ENSG00000068971	PPP2R5B	0.00260078	0.00189674	4.28957	0.00394064	0.107909
ENSG00000166428	PLD4	-0.00228312	-0.000859994	2.29754	0.00396732	0.428294
ENSG00000138326	RPS24	0.00306417	0.00459333	6.75221	0.00398564	0.000748421	X
ENSG00000174695	TMEM167A	0.00128673	0.000497848	6.36641	0.00401942	0.39031
ENSG00000281128	PTENP1-AS	-0.0047579	-0.0014444	-0.60588	0.00402924	0.500323
ENSG00000139354	GAS2L3	0.00351632	0.0010021	1.18501	0.00403059	0.544141
ENSG00000063438	AHRR	0.00647809	0.00594548	-1.62849	0.00404988	0.0437136	X
ENSG00000136682	CBWD2	0.00114425	0.00126439	4.96275	0.00406396	0.0186973	X
ENSG00000089157	RPLP0	0.00165518	0.00223607	8.75928	0.00407087	0.00321639	X
ENSG00000110079	MS4A4A	0.00271327	0.0011985	2.45277	0.00407936	0.306678
ENSG00000090581	GNPTG	-0.00112262	-0.000798319	4.46813	0.00407942	0.114822
ENSG00000184678	H2BC21	-0.00118765	-0.00060934	6.06655	0.0040867	0.25173
ENSG00000107262	BAG1	0.00288701	0.00184746	7.55861	0.0041049	0.162969
ENSG00000125970	RALY	-0.000839204	-0.000156576	6.17594	0.00411096	0.670269
ENSG00000119686	FLVCR2	0.00166261	0.00143129	3.46413	0.00411625	0.0623941	X
ENSG00000107938	EDRF1	-0.000838113	-0.00082232	5.44573	0.00412321	0.0288967	X
ENSG00000148484	RSU1	0.00162735	0.00116997	6.2409	0.00412968	0.120519
ENSG00000196159	FAT4	-0.00421988	-0.00552538	1.73145	0.00412968	0.00398193	X
ENSG00000065413	ANKRD44	-0.000816074	-0.00134491	9.13469	0.00413782	0.00027049	X
ENSG00000119632	IFI27L2	0.00209089	0.0018804	2.06888	0.00414666	0.0498985	X
ENSG00000163069	SGCB	0.00172418	0.00137936	2.01228	0.00415179	0.0845704	X
ENSG00000124357	NAGK	-0.00130524	-0.00155823	6.98417	0.00416158	0.00758993	X
ENSG00000114742	WDR48	-0.000897701	-0.000940938	5.9476	0.00416372	0.0218657	X
ENSG00000224650	IGHV3-74	-0.00411972	-0.00252477	0.00280718	0.00416426	0.174286
ENSG00000274736	CCL23	-0.00470236	-0.00129938	-2.46279	0.004165	0.560311
ENSG00000144580	CNOT9	0.000801721	0.000275571	5.16228	0.00417689	0.433532
ENSG00000138495	COX17	0.00128219	0.000975722	2.50283	0.00418087	0.0982018	X
ENSG00000225663	MCRIP1	-0.00145159	-0.000570613	3.29246	0.00418459	0.356779
ENSG00000116604	MEF2D	-0.00191092	-0.00116843	4.18202	0.00419158	0.191749
ENSG00000104805	NUCB1	0.00166854	0.000801091	5.84202	0.00419313	0.266681
ENSG00000114656	CFAP92	-0.00220448	-0.000628023	3.05066	0.00419313	0.534511
ENSG00000163536	SERPINI1	0.00203683	0.00209044	1.56384	0.00420361	0.0190944	X
ENSG00000101846	STS	-0.00121338	-0.00213076	3.53068	0.00423695	0.000109375	X
ENSG00000186635	ARAP1	-0.00167361	1.61407e-06	7.33899	0.00424678	0.998328
ENSG00000027869	SH2D2A	-0.00240947	-0.00421758	1.58854	0.00425553	8.08347e-05	X
ENSG00000133874	RNF122	-0.00147952	8.12007e-05	2.3092	0.00425553	0.901531
ENSG00000143947	RPS27A	0.00200011	0.00184113	7.66306	0.00425553	0.0394524	X
ENSG00000121281	ADCY7	-0.000864762	-0.00073852	7.60032	0.00426426	0.0594947	X
ENSG00000167895	TMC8	-0.00147644	-0.000403204	5.79234	0.0042691	0.553952
ENSG00000116701	NCF2	-0.00108638	-0.00104656	9.51956	0.00426945	0.037137	X
ENSG00000205670	SMIM11A	0.00249825	0.000244291	1.93518	0.00430668	0.821148
ENSG00000146576	C7orf26	-0.000947106	-0.00120322	3.92326	0.00431404	0.0045477	X
ENSG00000123131	PRDX4	0.00176634	0.00140379	2.57409	0.00432269	0.0835774	X
ENSG00000120688	WBP4	0.00119285	0.000578973	3.15593	0.00433206	0.290993
ENSG00000174780	SRP72	0.00102569	0.000287283	5.76125	0.00433206	0.549601
ENSG00000162300	ZFPL1	-0.00119103	0.000506822	3.03076	0.00433605	0.347567
ENSG00000155099	PIP4P2	-0.00104036	-0.00056238	5.47352	0.00434168	0.252402
ENSG00000133069	TMCC2	0.00368998	0.0046101	4.36497	0.00435868	0.00567162	X
ENSG00000205220	PSMB10	-0.00110457	-0.00159264	5.97485	0.00436333	0.00152906	X
ENSG00000162511	LAPTM5	-0.000992392	-0.000388476	8.56847	0.00436398	0.384089
ENSG00000133983	COX16	0.0025477	0.00181795	2.21965	0.004365	0.121305
ENSG00000207008	SNORA54	0.00314871	0.0031462	4.66942	0.004365	0.0247435	X
ENSG00000087116	ADAMTS2	-0.00646758	-0.00610565	-3.11545	0.00438022	0.0514923	X
ENSG00000085871	MGST2	-0.0015623	-0.00139477	2.20613	0.00440558	0.0410362	X
ENSG00000105568	PPP2R1A	-0.000965661	-0.000558258	5.50949	0.0044252	0.194735
ENSG00000108528	SLC25A11	-0.000913966	-0.000649275	4.70232	0.00443694	0.0953131	X
ENSG00000260285		-0.00180705	-4.4617e-05	0.84283	0.00444891	0.955213
ENSG00000100554	ATP6V1D	0.00104745	0.000292312	4.941	0.00445108	0.521747
ENSG00000170959	DCDC1	0.00550125	0.00457429	-1.59889	0.00445787	0.0564391	X
ENSG00000002919	SNX11	-0.00111253	-0.00113458	4.75916	0.00446004	0.0255332	X
ENSG00000056277	ZNF280C	0.00111601	-0.00025562	2.50815	0.00446708	0.605997
ENSG00000178950	GAK	-0.00127767	0.00018026	5.65315	0.00446778	0.759092
ENSG00000259642	ST20-AS1	-0.00148684	-0.000423478	2.20376	0.00448807	0.536712
ENSG00000123219	CENPK	0.00383988	-0.000544988	2.51361	0.00449175	0.752912
ENSG00000200785	SNORD8	0.00531897	0.00711451	-1.54807	0.00449683	0.00163769	X
ENSG00000197948	FCHSD1	-0.00117687	-0.000250475	4.7027	0.00452177	0.632053
ENSG00000151779	NBAS	0.000773929	0.000153263	6.66573	0.00453415	0.682289
ENSG00000122376	SHLD2	0.00138868	0.000908157	4.82475	0.00457245	0.144821
ENSG00000185261	KIAA0825	0.0014541	0.00160883	5.08317	0.00457592	0.0171908	X
ENSG00000254470	AP5B1	-0.00125493	-0.00145184	6.52753	0.00457877	0.0161655	X
ENSG00000171421	MRPL36	0.00167531	0.00121258	1.85213	0.00459531	0.115811
ENSG00000081148	IMPG2	0.00149493	0.00131821	1.68787	0.00460555	0.053821	X
ENSG00000256053	COA8	0.00143316	0.00120156	3.05099	0.00461798	0.0655718	X
ENSG00000117308	GALE	-0.00159604	-0.000910783	1.83528	0.00463396	0.227384
ENSG00000128487	SPECC1	0.00281889	0.00236718	7.74872	0.00464068	0.063847	X
ENSG00000111110	PPM1H	-0.00254507	-0.00168917	1.9016	0.00465053	0.150188
ENSG00000162367	TAL1	0.00351269	0.00380853	5.23734	0.00465118	0.0156628	X
ENSG00000278869		0.00220138	0.00184465	1.86231	0.00465774	0.072607	X
ENSG00000168811	IL12A	0.00392942	-8.76633e-05	-1.5644	0.00465966	0.962847
ENSG00000119541	VPS4B	-0.000775382	-0.000954079	6.73234	0.00466803	0.00680761	X
ENSG00000110911	SLC11A2	0.00098953	0.000874615	4.96269	0.00467729	0.0642344	X
ENSG00000168653	NDUFS5	0.00200499	0.00175552	3.0672	0.00469079	0.0523278	X
ENSG00000184730	APOBR	-0.00162963	-0.00105932	5.40199	0.00470108	0.167543
ENSG00000100902	PSMA6	0.0021315	0.0021585	4.53754	0.00470484	0.0262588	X
ENSG00000248477	NAIPP3	0.0031484	0.00436646	4.24858	0.00471709	0.00148203	X
ENSG00000164054	SHISA5	-0.00133329	-0.00125641	6.9308	0.00473749	0.0332298	X
ENSG00000099991	CABIN1	-0.00127414	-0.000557988	5.48617	0.00474507	0.362069
ENSG00000167671	UBXN6	0.00325552	0.00350532	7.97659	0.00478207	0.019025	X
ENSG00000132963	POMP	0.00113185	0.000419297	4.05183	0.0048316	0.429396
ENSG00000224531	SMIM13	0.00106962	-0.000300034	3.2681	0.00483384	0.532988
ENSG00000096996	IL12RB1	-0.00127786	-0.00115894	4.1302	0.00483588	0.0539887	X
ENSG00000131165	CHMP1A	-0.00113043	-0.000584422	5.16861	0.00483588	0.25407
ENSG00000152242	C18orf25	-0.000701557	-0.00053623	6.47024	0.00483588	0.0961785	X
ENSG00000090316	MAEA	-0.000929795	-0.000669744	5.63343	0.00483866	0.100043
ENSG00000073614	KDM5A	-0.000734709	-0.00107613	8.43685	0.00488653	0.00148898	X
ENSG00000172543	CTSW	-0.00227366	-0.00379863	4.19734	0.00488653	0.00023301	X
ENSG00000136732	GYPC	0.0032979	0.00284787	9.01596	0.00490884	0.056844	X
ENSG00000067798	NAV3	-0.004853	-0.00251719	0.935188	0.00492798	0.246384
ENSG00000180376	CCDC66	0.0013	0.000607209	4.79034	0.00492798	0.300888
ENSG00000185088	RPS27L	0.00260832	0.00360532	4.05536	0.00494233	0.00236829	X
ENSG00000268119		0.00503751	0.00588268	0.858285	0.00494233	0.00774169	X
ENSG00000007264	MATK	-0.00218249	-0.00354296	3.94443	0.00496359	0.000184089	X
ENSG00000164713	BRI3	-0.00107808	-0.000993886	4.95549	0.00496359	0.0321566	X
ENSG00000144451	SPAG16	0.00211124	0.00269663	0.946692	0.00497504	0.00605875	X
ENSG00000127527	EPS15L1	-0.00164256	-0.000683554	4.52731	0.00501715	0.365813
ENSG00000133246	PRAM1	-0.00187456	-0.00111375	3.15991	0.00502434	0.205729
ENSG00000155265	GOLGA7B	0.0016632	0.00184375	2.90231	0.00502434	0.021438	X
ENSG00000122678	POLM	-0.00147952	-0.000557759	3.53401	0.00502484	0.380991
ENSG00000110344	UBE4A	-0.000506974	-0.000955028	7.00917	0.00507367	7.6998e-05	X
ENSG00000143772	ITPKB	-0.000868071	6.43605e-05	6.53486	0.00507574	0.871494
ENSG00000169508	GPR183	0.00167268	0.00138773	5.57105	0.00507674	0.0657652	X
ENSG00000213096	ZNF254	0.00145085	0.00090753	4.4812	0.00508279	0.189175
ENSG00000100439	ABHD4	-0.0014708	-0.000703929	4.1144	0.00508456	0.296249
ENSG00000162688	AGL	0.000893707	0.000283153	4.85289	0.00510337	0.49152
ENSG00000120519	SLC10A7	0.00115173	0.000280832	3.51089	0.00511654	0.608135
ENSG00000260855		-0.00294133	-0.00366055	0.313783	0.00512779	0.00683916	X
ENSG00000102882	MAPK3	-0.00141679	-0.000117628	4.81818	0.0051313	0.855381
ENSG00000113387	SUB1	0.00206392	0.00168279	5.85338	0.0051313	0.0744776	X
ENSG00000238741	SCARNA7	0.00326085	0.002997	5.97541	0.0051313	0.0435444	X
ENSG00000144048	DUSP11	-0.000670317	0.000229507	4.78197	0.00515031	0.470553
ENSG00000198695	MT-ND6	-0.00520215	-0.00470083	-0.460602	0.00516923	0.0499474	X
ENSG00000114125	RNF7	0.00116392	0.000567821	4.21932	0.00517171	0.303307
ENSG00000121807	CCR2	0.00134363	0.000679021	7.09285	0.00517508	0.280963
ENSG00000221957	KIR2DS4	-0.00628161	-0.00587816	-0.411533	0.00518589	0.0444044	X
ENSG00000204619	PPP1R11	-0.000720952	-0.000623338	4.44108	0.00520624	0.0656174	X
ENSG00000143457	GOLPH3L	0.00108201	7.61279e-05	4.0531	0.00521658	0.877849
ENSG00000155744	FAM126B	0.00120856	0.000613912	7.73684	0.00521658	0.281613
ENSG00000261884		-0.00130671	-0.00140704	4.10424	0.00521658	0.0201801	X
ENSG00000116675	DNAJC6	0.00382107	0.00566571	4.08364	0.00522362	0.000869578	X
ENSG00000225014	KCTD9P1	-0.0019581	-0.000534833	1.99304	0.00522992	0.556524
ENSG00000154781	CCDC174	-0.000872388	-0.00129781	4.72032	0.00525753	0.00135566	X
ENSG00000196636	SDHAF3	0.00156635	0.00108002	1.91155	0.00527066	0.150248
ENSG00000213186	TRIM59	0.00135505	0.000767445	3.86684	0.00529824	0.213477
ENSG00000196352	CD55	-0.00131326	-0.00161722	7.56914	0.00533692	0.011653	X
ENSG00000106012	IQCE	-0.00162084	-0.00151044	3.98457	0.00537071	0.0450857	X
ENSG00000169919	GUSB	-0.00094101	-0.000802288	4.5373	0.00541116	0.0735373	X
ENSG00000280604		-0.00373389	0.0015973	-0.343649	0.00542505	0.36139
ENSG00000285796		-0.00110824	-0.000791289	3.70981	0.00542939	0.120121
ENSG00000065882	TBC1D1	-0.00109833	-0.000680488	6.97612	0.00543209	0.168815
ENSG00000182934	SRPRA	-0.00115457	-0.00043564	5.49253	0.00544852	0.430824
ENSG00000166441	RPL27A	0.00156608	0.00181092	8.06827	0.00545939	0.014934	X
ENSG00000113282	CLINT1	-0.000611115	-0.00114694	6.52075	0.00546207	4.7382e-05	X
ENSG00000110492	MDK	-0.00438038	3.82833e-05	-1.89306	0.00546571	0.984641
ENSG00000118680	MYL12B	0.00120724	0.0011967	7.15847	0.00546571	0.0311411	X
ENSG00000123684	LPGAT1	-0.000850604	-0.000614779	7.84653	0.00546571	0.130736
ENSG00000128340	RAC2	-0.000951978	-0.000724999	6.7074	0.00546571	0.123099
ENSG00000146463	ZMYM4	0.00120397	0.000688704	5.27845	0.00546571	0.240994
ENSG00000163637	PRICKLE2	-0.00568162	-0.000242416	-0.692931	0.00546571	0.924848
ENSG00000198586	TLK1	0.000955134	0.0013034	5.62515	0.00546571	0.00385464	X
ENSG00000130821	SLC6A8	0.00407664	0.00498187	5.27489	0.00547246	0.0096444	X
ENSG00000166710	B2M	0.00173122	0.00167268	11.6878	0.00547514	0.0350513	X
ENSG00000240225	ZNF542P	-0.00183646	-0.000871886	2.85847	0.00548272	0.30929
ENSG00000244703	CD46P1	0.00414633	0.00568753	-1.07188	0.00548606	0.00259459	X
ENSG00000092036	HAUS4	0.00148053	0.000828596	5.26557	0.00548746	0.248766
ENSG00000100116	GCAT	0.00414257	0.00127806	1.17002	0.00548746	0.51448
ENSG00000153046	CDYL	0.00246273	0.0034966	5.3898	0.00548746	0.0018033	X
ENSG00000163171	CDC42EP3	0.00123286	0.00157002	7.15647	0.00548746	0.00725965	X
ENSG00000105856	HBP1	-0.000815432	-0.00106835	7.44458	0.00551165	0.00563209	X
ENSG00000102172	SMS	-0.00100942	-0.00106171	4.69781	0.00551412	0.0244851	X
ENSG00000110906	KCTD10	-0.00102716	-0.0013204	4.67058	0.00551471	0.00562577	X
ENSG00000179456	ZBTB18	-0.000723373	-0.000451205	6.43556	0.0055164	0.191068
ENSG00000135956	TMEM127	-0.00128559	-0.000416871	5.92686	0.00553047	0.506332
ENSG00000124767	GLO1	0.00117944	0.000406069	4.65076	0.00553437	0.442271
ENSG00000166311	SMPD1	-0.00166876	-0.00104811	2.83694	0.00556075	0.172433
ENSG00000164142	FAM160A1	-0.00482908	-0.00316737	1.76546	0.00557921	0.156678
ENSG00000171466	ZNF562	0.00105653	0.000516936	4.87259	0.00557921	0.281166
ENSG00000145592	RPL37	0.00163689	0.0016489	7.84885	0.00558218	0.0302633	X
ENSG00000173762	CD7	-0.00197103	-0.0034121	2.04557	0.00558218	0.000220949	X
ENSG00000087085	ACHE	0.00518525	0.00658575	-0.805085	0.00558996	0.00677158	X
ENSG00000149269	PAK1	-0.00109161	-0.000814054	7.08915	0.00561657	0.121408
ENSG00000160216	AGPAT3	0.00137722	0.000862331	5.23758	0.00563322	0.190705
ENSG00000170035	UBE2E3	0.00143273	0.00144306	3.63018	0.00563432	0.0298532	X
ENSG00000127054	INTS11	-0.000964318	-0.000167801	4.82377	0.00564012	0.710804
ENSG00000151304	SRFBP1	0.00109337	0.000146199	3.4748	0.00564012	0.771116
ENSG00000235961	PNMA6A	-0.00587585	-0.00377124	-1.34794	0.00564784	0.160943
ENSG00000260452	TPRKBP2	-0.00181617	-0.00151787	2.00817	0.00566612	0.0649104	X
ENSG00000175920	DOK7	-0.00475305	-0.000715682	-1.54407	0.00567512	0.741673
ENSG00000242574	HLA-DMB	-0.0012142	-0.000883094	6.83193	0.00567987	0.136633
ENSG00000267374	MIR924HG	0.00482952	-0.000471781	-2.00861	0.00567993	0.840222
ENSG00000166689	PLEKHA7	-0.00366859	-0.00391679	0.488618	0.00568272	0.0202637	X
ENSG00000169019	COMMD8	0.00246622	0.00325361	2.6267	0.00568272	0.00405008	X
ENSG00000259418		0.00362301	-0.000264066	-1.09138	0.00568272	0.880619
ENSG00000102100	SLC35A2	-0.00137578	-0.00143166	2.80359	0.00568306	0.0299053	X
ENSG00000153207	AHCTF1	-0.00103201	-0.000306256	7.8934	0.00570754	0.509778
ENSG00000081154	PCNP	0.000973352	0.000644041	5.72813	0.0057103	0.172881
ENSG00000108405	P2RX1	-0.00184656	-0.0017625	4.64144	0.00571627	0.0553421	X
ENSG00000185630	PBX1	0.00332616	0.00495096	3.00165	0.00571627	0.00112566	X
ENSG00000260534		-0.00519395	0.0018678	-4.007	0.00571627	0.414169
ENSG00000077713	SLC25A43	0.00155947	0.000502512	2.61111	0.00571751	0.378608
ENSG00000176444	CLK2	-0.000692839	-9.02606e-05	4.72697	0.00574963	0.781449
ENSG00000105705	SUGP1	-0.00117234	-0.000750728	3.6236	0.00575795	0.151048
ENSG00000104885	DOT1L	0.00250116	0.00175043	2.79975	0.00580583	0.13372
ENSG00000172531	PPP1CA	-0.000937161	-0.000938195	6.10342	0.00583497	0.0303364	X
ENSG00000023892	DEF6	-0.000741169	-0.00067246	6.5957	0.00583786	0.0495264	X
ENSG00000163125	RPRD2	0.00118673	0.000841939	4.70129	0.00583786	0.135959
ENSG00000197992	CLEC9A	-0.00367614	-0.00313381	0.42424	0.00583786	0.0715562	X
ENSG00000063244	U2AF2	-0.00100797	-0.0002291	5.36505	0.00584095	0.6289
ENSG00000066084	DIP2B	-0.000994423	-0.00038661	7.5377	0.00584742	0.401246
ENSG00000102870	ZNF629	-0.00137102	-0.00158289	2.23734	0.00584742	0.0109174	X
ENSG00000145214	DGKQ	-0.00191443	-0.00244545	3.98499	0.00585165	0.00513304	X
ENSG00000074966	TXK	-0.00158447	-0.00101231	5.67968	0.00586181	0.167191
ENSG00000204020	LIPN	-0.00248082	-0.0031948	4.57906	0.00588846	0.0060275	X
ENSG00000148343	MIGA2	-0.00132096	-0.000534045	4.13418	0.00588942	0.380704
ENSG00000168101	NUDT16L1	-0.0010814	-0.000363371	3.52955	0.00591065	0.455009
ENSG00000103642	LACTB	0.00116255	-0.000428584	4.70488	0.0059129	0.429077
ENSG00000130177	CDC16	0.000942076	0.000234294	5.22699	0.00595621	0.580674
ENSG00000183780	SLC35F3	-0.00433096	-0.00105259	-0.924974	0.00597055	0.601293
ENSG00000239941		-0.003713	-0.0048544	-1.37993	0.00599728	0.00302918	X
ENSG00000168591	TMUB2	-0.000807046	-0.000612952	4.58769	0.00600553	0.123559
ENSG00000117036	ETV3	-0.000586969	-0.000481842	5.63497	0.00600632	0.0791375	X
ENSG00000249709	ZNF564	-0.00109816	-0.00139504	4.46452	0.00600632	0.00498745	X
ENSG00000108582	CPD	-0.00135382	-0.00135407	8.18654	0.00602172	0.0346477	X
ENSG00000251429	AIDAP2	0.00445817	0.00132767	-0.709646	0.00603957	0.510036
ENSG00000114841	DNAH1	-0.00135091	-0.000414794	6.01641	0.00604196	0.503659
ENSG00000213557		-0.00449723	-0.0026276	-1.96606	0.00606117	0.229217
ENSG00000041357	PSMA4	0.0020168	0.000493467	4.98761	0.00608169	0.600139
ENSG00000164587	RPS14	0.0017242	0.00235482	7.87104	0.00608169	0.00476872	X
ENSG00000250644		-0.00262228	-0.00314177	1.29522	0.00608169	0.00722155	X
ENSG00000280027		-0.00267643	-0.00132022	1.9743	0.00609104	0.310283
ENSG00000213928	IRF9	-0.00131538	-0.00218477	6.6101	0.0061142	0.000261393	X
ENSG00000204713	TRIM27	-0.000758052	-0.000792927	6.541	0.00612232	0.023554	X
ENSG00000213614	HEXA	-0.000631459	-0.000740649	5.79249	0.00612431	0.0176588	X
ENSG00000140264	SERF2	0.00215121	0.00249634	8.17379	0.00614156	0.0142524	X
ENSG00000120458	MSANTD2	0.00109154	0.000617897	3.80766	0.00615729	0.248729
ENSG00000239607	RN7SL573P	0.00385745	0.00213643	-1.24149	0.00615729	0.252549
ENSG00000279491		-0.0014126	0.000477368	1.71876	0.00615729	0.472936
ENSG00000149657	LSM14B	-0.000828725	-0.000614452	4.46797	0.00615919	0.10054
ENSG00000254288		0.00379457	0.00451571	-1.37395	0.00615919	0.0142757	X
ENSG00000136854	STXBP1	0.00388396	0.00191396	0.584547	0.0061822	0.300177
ENSG00000130164	LDLR	0.00252778	0.00239914	2.81793	0.0061862	0.0455531	X
ENSG00000170604	IRF2BP1	-0.00124517	-0.000946681	3.08278	0.00619436	0.0840467	X
ENSG00000108469	RECQL5	-0.00116796	-3.67329e-05	3.82865	0.00620406	0.948945
ENSG00000154582	ELOC	0.00142767	0.00109405	3.3043	0.0062335	0.106971
ENSG00000136518	ACTL6A	0.00113444	-0.000740186	4.23616	0.00625775	0.161139
ENSG00000146830	GIGYF1	-0.00141998	-0.000761034	4.71007	0.00625775	0.263481
ENSG00000090530	P3H2	-0.0056941	0.00092397	-1.47368	0.0062841	0.740385
ENSG00000103353	UBFD1	0.00122324	0.000565792	4.29814	0.00629595	0.320556
ENSG00000168028	RPSA	0.00165288	0.00181775	8.45309	0.00629729	0.0198875	X
ENSG00000171298	GAA	-0.00164275	-0.00143072	4.77595	0.00629834	0.0756943	X
ENSG00000117054	ACADM	0.00111709	0.000635385	4.76775	0.00630734	0.231385
ENSG00000197818	SLC9A8	-0.00130797	-0.00106295	4.74025	0.00631891	0.103012
ENSG00000072609	CHFR	-0.000779104	-0.000436059	5.65749	0.00633827	0.239311
ENSG00000176108	CHMP6	-0.00108393	-0.000400136	3.00854	0.00635257	0.435104
ENSG00000120690	ELF1	-0.000667195	-0.00135225	7.71074	0.00643424	1.57763e-05	X
ENSG00000142541	RPL13A	0.00155207	0.00182702	9.52949	0.00644053	0.0130337	X
ENSG00000136108	CKAP2	0.00112275	-5.19573e-05	4.09312	0.00645985	0.92723
ENSG00000234129		0.00334535	0.0043111	-0.00705118	0.00646814	0.00440114	X
ENSG00000067601	PMS2P4	-0.00190746	-0.00140627	0.551232	0.00649428	0.134868
ENSG00000156395	SORCS3	-0.00442894	1.01203e-05	0.972605	0.00652965	0.99591
ENSG00000248677	LINC02102	0.00442979	0.0026382	-1.62569	0.00653376	0.198682
ENSG00000129292	PHF20L1	-0.000768728	-0.0010312	7.8751	0.00653788	0.00499563	X
ENSG00000101457	DNTTIP1	-0.00110219	-0.000911368	4.05741	0.00655875	0.0928504	X
ENSG00000176485	PLAAT3	-0.00254437	-0.00130196	1.69549	0.00655875	0.258122
ENSG00000165646	SLC18A2	-0.00238259	-0.00118639	1.46414	0.00656105	0.293018
ENSG00000135441	BLOC1S1	0.00134167	0.000730829	4.00667	0.00656353	0.242962
ENSG00000143344	RGL1	0.00176922	0.00105563	1.57764	0.00658572	0.196254
ENSG00000143420	ENSA	0.000649429	0.000194689	5.26501	0.00658572	0.520367
ENSG00000165802	NSMF	-0.00134184	-0.00155466	3.20376	0.00659102	0.0170299	X
ENSG00000146409	SLC18B1	0.00131814	0.00118987	4.03745	0.0065916	0.0465337	X
ENSG00000197635	DPP4	0.00160382	0.000763778	5.40121	0.00659165	0.266967
ENSG00000285886		-0.00174523	-0.000945889	1.16848	0.00663221	0.245767
ENSG00000139318	DUSP6	-0.0011064	-0.00111662	6.95829	0.00663913	0.0466845	X
ENSG00000037241	RPL26L1	0.00306603	0.0034729	0.477983	0.00664226	0.012888	X
ENSG00000167994	RAB3IL1	0.00420991	0.00452142	0.40867	0.0067065	0.0339548	X
ENSG00000100749	VRK1	0.00170191	0.000968163	5.85652	0.00671608	0.206797
ENSG00000257242	LINC01619	-0.00218963	-0.00173454	2.13276	0.00671608	0.0987125	X
ENSG00000118495	PLAGL1	-0.00181072	-0.000607646	3.99269	0.00672111	0.4816
ENSG00000157404	KIT	-0.00263352	-0.00266235	1.55521	0.00672111	0.0352146	X
ENSG00000147010	SH3KBP1	-0.000878501	-0.000810516	6.75918	0.00675712	0.0556979	X
ENSG00000165025	SYK	-0.00104417	-0.000930151	7.99481	0.00675712	0.0688152	X
ENSG00000198863	RUNDC1	-0.000859589	-0.000544894	3.9662	0.00675712	0.177608
ENSG00000275074	NUDT18	-0.00127674	-0.00164287	2.85279	0.00675712	0.00703217	X
ENSG00000083812	ZNF324	-0.00122424	-0.00161616	4.12485	0.00676045	0.00679764	X
ENSG00000262766		-0.0017687	-0.000435662	0.724323	0.00679974	0.615243
ENSG00000167664	TMIGD2	-0.00251248	-0.00210447	1.80859	0.00680291	0.0653533	X
ENSG00000197747	S100A10	0.00112921	-0.000600305	5.06002	0.0068915	0.28116
ENSG00000221491	SNORA2C	0.0036128	0.00303764	2.03701	0.00689197	0.0710487	X
ENSG00000135114	OASL	-0.00318788	-0.00334744	4.81695	0.00689287	0.0295092	X
ENSG00000224003	YES1P1	0.00179631	0.00196046	2.06283	0.00689396	0.0203029	X
ENSG00000281772		0.00411924	-0.00236644	-2.49833	0.00690767	0.218421
ENSG00000188315	C3orf62	-0.0014568	-0.000232199	4.69631	0.00693271	0.75079
ENSG00000118402	ELOVL4	0.00313095	0.0029239	0.237683	0.00694637	0.0567161	X
ENSG00000168913	ENHO	-0.00351962	-0.00137679	-0.669581	0.00696987	0.385798
ENSG00000157423	HYDIN	-0.00684411	0.00117696	-2.4101	0.00698851	0.719209
ENSG00000103381	CPPED1	-0.00140337	-0.000998051	8.44316	0.00699785	0.141846
ENSG00000124523	SIRT5	0.00115959	0.000136087	4.16325	0.00699785	0.798001
ENSG00000006712	PAF1	-0.00118071	-0.000500339	3.98008	0.00701843	0.366453
ENSG00000126858	RHOT1	0.000780033	-0.000182582	5.99652	0.00701843	0.626119
ENSG00000139405	RITA1	-0.00125775	-0.00123875	2.53067	0.00701843	0.0405568	X
ENSG00000142330	CAPN10	-0.00114936	-0.000183749	4.2958	0.00701843	0.731612
ENSG00000278961	SMIM34B	-0.00441191	-0.00221437	-1.6106	0.00703059	0.291028
ENSG00000005238	FAM214B	0.00162269	0.00179343	5.59222	0.00706022	0.0238937	X
ENSG00000164405	UQCRQ	0.00231006	0.00251388	3.60928	0.00706022	0.0236652	X
ENSG00000072864	NDE1	-0.00105286	-0.000638825	5.94773	0.00706846	0.207792
ENSG00000113638	TTC33	0.00146267	0.00169074	4.398	0.007079	0.0180449	X
ENSG00000122359	ANXA11	-0.00103422	-0.00100779	7.45353	0.00708535	0.0414125	X
ENSG00000197134	ZNF257	0.00249736	0.00258612	2.44106	0.00711988	0.0339461	X
ENSG00000110066	KMT5B	-0.000641286	-0.000612118	6.38372	0.00713074	0.0445832	X
ENSG00000105514	RAB3D	-0.00142769	-0.00081462	6.52996	0.00714361	0.237716
ENSG00000102934	PLLP	-0.00507383	0.00139812	-0.725682	0.00715973	0.513232
ENSG00000145349	CAMK2D	0.00105464	0.000748143	5.60325	0.00716253	0.120068
ENSG00000131174	COX7B	0.00303092	0.00524193	3.17761	0.00718028	0.00024282	X
ENSG00000174744	BRMS1	-0.000956429	-0.000867853	4.49911	0.00718028	0.04953	X
ENSG00000146263	MMS22L	0.00133588	0.000565212	4.54819	0.00718896	0.374668
ENSG00000181778	TMEM252	-0.00241883	-0.000486885	1.15492	0.0071918	0.685603
ENSG00000245849	RAD51-AS1	-0.00088083	-0.000383277	3.70742	0.0071918	0.363328
ENSG00000101439	CST3	-0.00145977	-0.001456	5.75334	0.00720064	0.0269301	X
ENSG00000171617	ENC1	-0.0026333	-0.000915476	4.64885	0.00720674	0.4619
ENSG00000198663	C6orf89	-0.000711259	-3.5085e-05	6.41318	0.0072068	0.917536
ENSG00000018699	TTC27	0.00124047	0.000308202	4.02668	0.00721843	0.605781
ENSG00000157778	PSMG3	0.00136186	0.000925752	2.72295	0.00721843	0.157877
ENSG00000068745	IP6K2	-0.000648355	-0.00116078	4.91262	0.00725462	0.000174583	X
ENSG00000167210	LOXHD1	-0.00398029	-0.00319317	2.29746	0.0072716	0.0945874	X
ENSG00000286330		0.00244751	0.00230598	2.39908	0.0072716	0.0432777	X
ENSG00000082515	MRPL22	0.0017122	0.00278248	2.55663	0.00728678	0.000498024	X
ENSG00000197653	DNAH10	0.00486041	0.00171253	-0.041475	0.00729556	0.475677
ENSG00000179869	ABCA13	0.0043828	0.00394372	3.19009	0.00730188	0.0678796	X
ENSG00000243704	RN7SL105P	-0.00328285	-0.00159658	-0.954769	0.00731732	0.302919
ENSG00000167434	CA4	-0.00202587	-0.0018045	2.77352	0.00732958	0.0793799	X
ENSG00000136052	SLC41A2	-0.00296121	0.000491001	1.0631	0.00734105	0.734005
ENSG00000111875	ASF1A	0.00115917	0.000827437	4.49902	0.00735168	0.141426
ENSG00000284373	TAF11L2	-0.00423313	0.000241109	-1.73162	0.00736115	0.906958
ENSG00000067369	TP53BP1	-0.00112865	-0.000330349	5.57548	0.00737235	0.527436
ENSG00000138698	RAP1GDS1	0.000757581	0.000636264	5.35417	0.00741657	0.0775805	X
ENSG00000105810	CDK6	0.00118321	0.000425925	6.15519	0.0074166	0.453626
ENSG00000115170	ACVR1	0.00126034	0.00104644	3.3564	0.0074166	0.0828325	X
ENSG00000197540	GZMM	-0.00197993	-0.00279478	3.61485	0.0074166	0.00306727	X
ENSG00000157554	ERG	0.0047217	0.000402855	-0.764054	0.00741825	0.853554
ENSG00000087365	SF3B2	-0.000866423	-0.000150173	5.82553	0.00741983	0.710269
ENSG00000236287	ZBED5	0.00101932	0.000384568	5.58312	0.00746283	0.427921
ENSG00000165169	DYNLT3	0.00181937	0.0010699	3.37634	0.0074802	0.216796
ENSG00000054611	TBC1D22A	-0.000828187	-0.000391085	5.4548	0.00751568	0.32828
ENSG00000164402	SEPTIN8	0.00175807	0.000611818	2.27312	0.00751568	0.470422
ENSG00000008516	MMP25	-0.00200692	0.000419611	6.68136	0.00755866	0.700532
ENSG00000141562	NARF	0.000945988	0.000936831	5.25956	0.0075667	0.04677	X
ENSG00000176390	CRLF3	-0.000719618	-0.0005651	7.0874	0.00756911	0.0927917	X
ENSG00000176473	WDR25	-0.00125736	-0.00114284	2.30006	0.00760017	0.0757116	X
ENSG00000126787	DLGAP5	0.00326055	0.00104199	0.71013	0.0076098	0.472826
ENSG00000278022		-0.00261006	-0.000994955	0.535076	0.0076098	0.412787
ENSG00000137177	KIF13A	-0.00131035	-0.0012296	6.55252	0.00764364	0.0590453	X
ENSG00000123472	ATPAF1	0.000834401	0.000131229	4.35618	0.00765313	0.743766
ENSG00000185475	TMEM179B	-0.00100587	-0.00076773	2.92796	0.00770502	0.120532
ENSG00000235823	OLMALINC	-0.00172319	-0.00148279	2.22736	0.00770502	0.0750564	X
ENSG00000112773	TENT5A	-0.00100461	-0.000951893	5.96319	0.00773451	0.0394738	X
ENSG00000154642	C21orf91	0.00102768	-0.000524856	5.81713	0.0077439	0.289647
ENSG00000124608	AARS2	-0.000873265	-0.000203677	3.84113	0.00774648	0.623689
ENSG00000106733	NMRK1	0.00134116	0.0011084	4.36335	0.00778307	0.0854859	X
ENSG00000249437	NAIP	0.00217532	0.00371601	7.24854	0.00779428	0.000285819	X
ENSG00000089682	RBM41	0.000894429	0.000674246	4.16364	0.00779846	0.123894
ENSG00000149084	HSD17B12	-0.00111751	-0.00114034	4.44328	0.00782119	0.0289769	X
ENSG00000119655	NPC2	-0.00107406	-0.00172522	5.8452	0.00783155	0.000770417	X
ENSG00000172270	BSG	0.00295885	0.00239352	8.33033	0.00786989	0.0973758	X
ENSG00000196961	AP2A1	0.00228547	0.0027538	6.10734	0.00787476	0.0144377	X
ENSG00000248712	CCDC153	-0.00246969	-0.00155169	0.456067	0.00788737	0.192309
ENSG00000149294	NCAM1	-0.00294091	-0.00692082	3.3403	0.00789017	3.15424e-07	X
ENSG00000156873	PHKG2	-0.000832464	-0.000220675	4.04919	0.00789017	0.576726
ENSG00000103154	NECAB2	-0.00427456	-0.00513348	-0.894216	0.00791297	0.0176993	X
ENSG00000169385	RNASE2	0.0029413	0.00215583	3.19283	0.00791297	0.12157
ENSG00000112739	PRPF4B	0.000689696	-4.74815e-05	6.87162	0.00791559	0.889746
ENSG00000138413	IDH1	0.000944741	0.000394858	5.14895	0.00792079	0.385522
ENSG00000248455	LINC02217	0.00460801	0.00435489	-1.18092	0.00792079	0.0561035	X
ENSG00000146540	C7orf50	-0.00147964	-0.000364835	3.01341	0.00792311	0.60768
ENSG00000204634	TBC1D8	-0.00134584	-0.000681104	4.59737	0.00792764	0.322734
ENSG00000101935	AMMECR1	0.00108804	0.00132037	4.20616	0.00795308	0.0118148	X
ENSG00000165480	SKA3	0.00317863	0.00215893	2.25873	0.00795375	0.141648
ENSG00000008441	NFIX	0.00343046	0.00464279	3.06275	0.00795665	0.00664417	X
ENSG00000173207	CKS1B	0.00213034	0.00186469	1.24526	0.00799338	0.058835	X
ENSG00000167264	DUS2	-0.00103354	-0.000656527	4.05664	0.00799759	0.185069
ENSG00000182173	TSEN54	-0.00130148	-0.00218444	3.83424	0.00800499	0.000485534	X
ENSG00000130175	PRKCSH	-0.00097746	-0.00037273	4.99401	0.00803626	0.425959
ENSG00000117394	SLC2A1	0.00207153	0.0017305	5.75805	0.00805592	0.0791985	X
ENSG00000232022	FAAHP1	0.00375375	0.00489239	-0.525351	0.00809993	0.0101775	X
ENSG00000033627	ATP6V0A1	-0.00135106	-0.00074502	5.07331	0.00811275	0.240388
ENSG00000146072	TNFRSF21	-0.00281601	-0.00285559	-0.203853	0.00812053	0.0447534	X
ENSG00000168610	STAT3	-0.00112358	-0.000913642	7.79576	0.00812897	0.10358
ENSG00000128311	TST	-0.00152129	0.000602035	3.40806	0.00817417	0.392021
ENSG00000046651	OFD1	0.00101852	0.00107009	5.45796	0.00818018	0.0280827	X
ENSG00000198826	ARHGAP11A	0.00233425	-0.000246528	2.51142	0.00819602	0.826493
ENSG00000162368	CMPK1	0.00103473	0.000658826	6.15468	0.00825084	0.183278
ENSG00000110693	SOX6	0.00317318	0.00586838	4.96072	0.00825458	0.000103159	X
ENSG00000213654	GPSM3	-0.0010518	-1.03416e-05	4.98371	0.00827081	0.984024
ENSG00000164808	SPIDR	-0.00114933	-0.000738035	5.48151	0.00828736	0.167311
ENSG00000236829		-0.00259529	-0.00124316	-0.0278539	0.00829742	0.33218
ENSG00000204381	LAYN	-0.00442008	-0.00351043	-1.92305	0.00830258	0.107933
ENSG00000143353	LYPLAL1	0.00117591	0.00162948	3.95045	0.00831979	0.0040614	X
ENSG00000169627	BOLA2B	0.00185833	0.00166351	2.04129	0.00832949	0.065236	X
ENSG00000136861	CDK5RAP2	0.00110709	0.000415052	6.01239	0.0083354	0.457948
ENSG00000188021	UBQLN2	0.000948642	0.00159764	4.8995	0.0083467	0.000314463	X
ENSG00000146386	ABRACL	0.00125513	0.00146528	3.89221	0.00838796	0.0147659	X
ENSG00000155097	ATP6V1C1	0.0011645	0.000241237	5.66167	0.00841122	0.684819
ENSG00000184216	IRAK1	-0.000947036	-0.000593213	4.86105	0.00841122	0.177124
ENSG00000140987	ZSCAN32	-0.000707741	-0.000968583	4.56726	0.00842438	0.00723211	X
ENSG00000106009	BRAT1	-0.00110516	-0.000537269	4.45839	0.00843964	0.297118
ENSG00000173846	PLK3	-0.00130429	0.000520965	3.15337	0.00845414	0.409218
ENSG00000089006	SNX5	0.000637561	-0.000267652	6.11905	0.00846205	0.379832
ENSG00000107249	GLIS3	-0.00401965	2.20345e-05	0.26752	0.00846205	0.991098
ENSG00000123329	ARHGAP9	-0.000942493	-9.87192e-05	6.70504	0.00846205	0.832574
ENSG00000129933	MAU2	-0.00135108	7.82346e-05	5.25485	0.00846205	0.907098
ENSG00000169570	DTWD2	0.00165862	0.00106974	2.65493	0.00846205	0.196281
ENSG00000176533	GNG7	-0.00175629	-0.000107706	2.55608	0.00846205	0.903358
ENSG00000204257	HLA-DMA	-0.0010819	-0.00102962	5.55852	0.00846205	0.0535594	X
ENSG00000209582	SNORA48	0.0027331	0.0022157	5.44025	0.00846205	0.0936535	X
ENSG00000158773	USF1	-0.000748235	-0.000814989	6.29124	0.00846237	0.0221899	X
ENSG00000135924	DNAJB2	0.0023705	0.00280179	6.05829	0.0084658	0.0166247	X
ENSG00000243147	MRPL33	0.00121013	0.00134507	3.13516	0.00853594	0.025689	X
ENSG00000183486	MX2	-0.00164478	-0.0016514	7.34707	0.00857838	0.0360185	X
ENSG00000114942	EEF1B2	0.00264298	0.00326289	5.58299	0.0085916	0.0106239	X
ENSG00000103111	MON1B	-0.000856251	2.27687e-05	5.10116	0.00860588	0.958004
ENSG00000175581	MRPL48	0.00189013	0.00186769	2.58275	0.00860588	0.0393856	X
ENSG00000177105	RHOG	-0.00125005	-0.000603793	5.56443	0.00860588	0.310903
ENSG00000228782	MRPL45P2	0.00196764	0.00154246	1.71436	0.00863142	0.103978
ENSG00000145293	ENOPH1	0.00110503	0.000623588	3.59062	0.00865785	0.257616
ENSG00000153879	CEBPG	0.000953344	0.000295717	4.89947	0.00866435	0.53713
ENSG00000235863	B3GALT4	-0.00094789	-0.000789575	4.40956	0.00866955	0.0885859	X
ENSG00000159322	ADPGK	-0.000583976	-0.000759759	7.02926	0.00870267	0.0075453	X
ENSG00000223865	HLA-DPB1	-0.00136625	-0.00156756	7.41013	0.0087106	0.0185641	X
ENSG00000182578	CSF1R	-0.00142629	-0.000756558	5.72368	0.00871302	0.28428
ENSG00000110944	IL23A	0.00210233	0.00340281	1.30014	0.00871377	0.000593921	X
ENSG00000166669	ATF7IP2	0.0013205	0.00219618	4.46074	0.00872527	0.000515311	X
ENSG00000038210	PI4K2B	0.00123636	0.000848065	4.31444	0.00876435	0.159833
ENSG00000163898	LIPH	0.00431881	0.00575858	-0.144591	0.00877316	0.00860475	X
ENSG00000223725		-0.00314914	-0.00212107	-0.324949	0.00877316	0.121387
ENSG00000288612		0.00260462	0.00250766	0.245729	0.00886247	0.0444895	X
ENSG00000122507	BBS9	0.00111281	0.000577927	4.62243	0.00886656	0.303376
ENSG00000278195	SSTR3	-0.00265331	-0.00083313	1.76864	0.008886	0.500615
ENSG00000196778	OR52K1	-0.00265468	-0.000641098	2.94454	0.00890305	0.605189
ENSG00000104960	PTOV1	-0.00104287	0.000221992	4.57505	0.00891388	0.663643
ENSG00000235568	NFAM1	-0.00131687	-0.00019822	6.33392	0.00893907	0.773332
ENSG00000188596	CFAP54	-0.00242475	-0.00258441	1.71244	0.00895311	0.0330509	X
ENSG00000204920	ZNF155	-0.00193756	-0.000378034	3.22378	0.00896539	0.64544
ENSG00000170876	TMEM43	-0.000885491	-0.00112241	6.75449	0.00899213	0.0069221	X
ENSG00000225447	RPS15AP10	0.00206763	0.00265966	0.738994	0.00899213	0.00631898	X
ENSG00000279672		-0.00162303	0.000825375	1.24374	0.00899213	0.294224
ENSG00000272908		-0.00223028	-0.00175338	1.99259	0.00902481	0.0836312	X
ENSG00000003249	DBNDD1	-0.00396867	0.00305197	-1.31801	0.00902902	0.116692
ENSG00000207088	SNORA7B	0.00316684	0.00369696	1.38104	0.00904156	0.018474	X
ENSG00000224557	HLA-DPB2	-0.00484766	0.000287719	-0.407228	0.00904156	0.906592
ENSG00000158615	PPP1R15B	-0.000456151	-0.000564817	7.4983	0.00906227	0.0149538	X
ENSG00000100266	PACSIN2	-0.001202	-0.000146347	7.02958	0.00906676	0.802871
ENSG00000175764	TTLL11	0.00169533	0.000969967	1.28696	0.00906676	0.253693
ENSG00000136840	ST6GALNAC4	0.00309428	0.0038884	3.50786	0.00908344	0.0108098	X
ENSG00000117020	AKT3	0.00107555	0.00110849	6.03991	0.0090851	0.0438619	X
ENSG00000157107	FCHO2	0.0019646	0.00154319	5.72147	0.00910171	0.0971617	X
ENSG00000105371	ICAM4	0.00239621	0.00207519	1.78088	0.00914572	0.0691666	X
ENSG00000198924	DCLRE1A	0.00133632	-2.43523e-05	3.36538	0.00915171	0.97112
ENSG00000171202	TMEM126A	0.00206591	0.00277185	1.3551	0.00915558	0.00607842	X
ENSG00000041515	MYO16	0.00561564	0.00370571	0.0720964	0.00917261	0.164714
ENSG00000185000	DGAT1	-0.00111018	-0.0006488	4.43768	0.00919808	0.226015
ENSG00000196152	ZNF79	0.00105905	0.00118694	3.83159	0.00919808	0.018812	X
ENSG00000141759	TXNL4A	0.000988584	0.000544047	4.44391	0.00920685	0.266876
ENSG00000288093		-0.00173012	-0.000814969	0.888951	0.00920685	0.357878
ENSG00000119421	NDUFA8	0.00119578	-0.000320725	2.57173	0.00922565	0.585846
ENSG00000136932	TRMO	-0.00071653	-0.00096767	5.21417	0.00922565	0.00427387	X
ENSG00000259070	LINC00639	-0.00504874	-0.00687488	0.332873	0.009226	0.00369046	X
ENSG00000286481		-0.00489572	-0.00380311	-1.17157	0.009226	0.106776
ENSG00000221817	PPP3CB-AS1	0.00114552	-0.000801077	3.74446	0.00927222	0.160801
ENSG00000126351	THRA	-0.00142378	-0.000546557	2.98347	0.00928214	0.411456
ENSG00000136634	IL10	0.00445775	0.00498651	-1.70233	0.00928237	0.0278696	X
ENSG00000138175	ARL3	0.00127034	0.00137625	1.84736	0.00928575	0.0325953	X
ENSG00000172172	MRPL13	0.00188799	0.0010941	2.60354	0.00928575	0.227221
ENSG00000226328	NUP50-DT	-0.0014204	-0.00182766	3.65949	0.00928575	0.010211	X
ENSG00000121104	FAM117A	0.00213782	0.00279653	5.46945	0.00929148	0.00887537	X
ENSG00000253210		-0.00175812	-0.0021849	2.17407	0.00931344	0.0104591	X
ENSG00000136169	SETDB2	0.000870104	0.000484804	4.99904	0.00931419	0.262451
ENSG00000279821		-0.00229958	-0.000466213	0.813891	0.00932955	0.672554
ENSG00000172171	TEFM	0.00134041	0.000443146	2.99037	0.00938061	0.503362
ENSG00000225648	SBDSP1	0.00145048	0.00111127	2.47949	0.00940775	0.123903
ENSG00000198795	ZNF521	-0.00463935	0.00475039	-0.242335	0.00941606	0.0402516
ENSG00000275994	SNORA24	0.00575899	0.00232552	-1.25066	0.0094333	0.411826
ENSG00000011028	MRC2	0.00372318	0.00561598	4.0966	0.00944399	0.00252266	X
ENSG00000275302	CCL4	-0.00216368	-0.00426318	3.53084	0.00944846	4.06754e-05	X
ENSG00000140632	GLYR1	-0.000732617	-0.000769996	5.92602	0.00946425	0.0237238	X
ENSG00000132541	RIDA	0.00254331	0.00251006	0.488806	0.00948267	0.0489202	X
ENSG00000114473	IQCG	0.00122005	0.000204105	2.99277	0.00950235	0.725339
ENSG00000172817	CYP7B1	-0.0035708	0.00112326	-0.0459325	0.00950235	0.491082
ENSG00000196358	NTNG2	-0.00186491	-0.00143076	4.21473	0.00954352	0.118401
ENSG00000142686	C1orf216	0.00124187	-0.000905967	2.95657	0.00959037	0.132351
ENSG00000170855	TRIAP1	0.0019595	0.00166811	2.20587	0.00959825	0.0797755	X
ENSG00000165568	AKR1E2	0.00362811	0.0053283	2.13857	0.00960192	0.00307631	X
ENSG00000145348	TBCK	0.000884494	0.00014135	5.52022	0.00960996	0.750908
ENSG00000067606	PRKCZ	-0.00121613	-0.00110156	3.29119	0.00961433	0.0716866	X
ENSG00000188215	DCUN1D3	-0.00119273	-0.000173977	3.24657	0.00961433	0.76691
ENSG00000175600	SUGCT	-0.00294089	2.42772e-06	-0.275681	0.00961889	0.998752
ENSG00000236213		0.00175076	0.000106562	2.80505	0.00967659	0.897076
ENSG00000133488	SEC14L4	0.00388071	0.00339732	1.01215	0.00969767	0.0841308	X
ENSG00000158201	ABHD3	-0.000852115	-0.000480566	6.15787	0.00970987	0.252451
ENSG00000113615	SEC24A	0.000929086	0.00146219	4.52634	0.00972359	0.00173383	X
ENSG00000115421	PAPOLG	-0.000985368	-0.00103804	5.92012	0.00974742	0.0318344	X
ENSG00000134108	ARL8B	0.000892263	0.000305198	5.91614	0.00974742	0.473845
ENSG00000185825	BCAP31	-0.0008208	-0.000775857	5.62723	0.00977001	0.0425201	X
ENSG00000259330	INAFM2	-0.00112182	-0.000647845	4.91673	0.00977001	0.234239
ENSG00000285938		0.00296045	0.000607912	-0.584461	0.00977745	0.670741
ENSG00000159200	RCAN1	0.0010846	0.000421038	3.09484	0.00978487	0.430541
ENSG00000120314	WDR55	-0.000524598	-0.000297939	5.10024	0.00982062	0.241473
ENSG00000241839	PLEKHO2	-0.00115423	0.000126573	6.36792	0.00986674	0.826002
ENSG00000180992	MRPL14	0.00116799	0.00139134	2.60939	0.00986898	0.0190945	X
ENSG00000102780	DGKH	0.00126109	-0.000349905	4.99371	0.00986944	0.624799
ENSG00000130766	SESN2	-0.00136982	-0.00117758	2.62356	0.00986944	0.0704747	X
ENSG00000187796	CARD9	-0.00152957	-0.000902328	3.72292	0.00986944	0.226894
ENSG00000153989	NUS1	0.000853878	0.000186977	5.05586	0.0098717	0.669041
ENSG00000171033	PKIA	0.00184051	0.00233205	3.14214	0.00989872	0.00675304	X
ENSG00000137692	DCUN1D5	0.00184749	0.00185496	4.09858	0.00992576	0.0423493	X
ENSG00000244045	TMEM199	-0.000839836	-0.0012645	4.70156	0.00992576	0.00322624	X
ENSG00000247556	OIP5-AS1	0.000546392	0.000309107	7.27064	0.0099562	0.241287
ENSG00000075790	BCAP29	0.00142557	0.000198433	3.48535	0.0100019	0.778057
ENSG00000118939	UCHL3	0.00133682	0.000688048	2.62682	0.0100019	0.287582
ENSG00000125753	VASP	-0.0011085	-0.000703503	7.85671	0.0100019	0.198764
ENSG00000147459	DOCK5	-0.00161901	-0.00039432	8.34552	0.0100019	0.631706
ENSG00000188921	HACD4	-0.000732631	-0.000591548	6.84379	0.0100019	0.103834
ENSG00000084207	GSTP1	-0.0011359	-0.000714182	5.71146	0.0100151	0.183055
ENSG00000116489	CAPZA1	0.00100036	0.000784149	7.83721	0.0100151	0.108658
ENSG00000152990	ADGRA3	-0.00336201	-0.00188434	1.18894	0.0100186	0.244479
ENSG00000008018	PSMB1	0.00117218	0.000520559	5.502	0.0100401	0.364966
ENSG00000134531	EMP1	0.00413101	-0.00197549	1.27276	0.0100401	0.331036
ENSG00000204397	CARD16	0.00143677	0.000932674	4.84272	0.0100401	0.158767
ENSG00000119004	CYP20A1	0.000757382	0.000795356	5.48115	0.0100405	0.0361569	X
ENSG00000115128	SF3B6	0.00178606	0.00222737	3.44058	0.0100619	0.010143	X
ENSG00000122203	KIAA1191	0.00097132	0.000593733	5.17511	0.0100619	0.220787
ENSG00000223482	NUTM2A-AS1	0.00167925	0.00101945	6.10648	0.0100619	0.222238
ENSG00000249456		0.00243741	0.00195339	2.1223	0.0100619	0.109413
ENSG00000152942	RAD17	0.0011496	0.00040277	4.3535	0.0100703	0.469366
ENSG00000110700	RPS13	0.00146206	0.0013068	7.32149	0.0100928	0.0714678	X
ENSG00000067167	TRAM1	0.000863263	0.000134258	7.02581	0.0101006	0.755863
ENSG00000110536	PTPMT1	0.00137304	0.000994472	3.36743	0.0101132	0.138755
ENSG00000286388		-0.0019604	-0.00103454	1.15187	0.0101166	0.290695
ENSG00000007376	RPUSD1	-0.00142471	-0.000144874	2.21022	0.0101191	0.837349
ENSG00000103257	SLC7A5	0.0029127	0.00366758	2.24185	0.0101191	0.0158776	X
ENSG00000117090	SLAMF1	0.00120779	0.00168021	4.37314	0.0101191	0.010638	X
ENSG00000150045	KLRF1	-0.00252456	-0.00399753	3.67706	0.0101191	0.000933979	X
ENSG00000272734	ADIRF-AS1	-0.00186026	-0.000613154	1.62304	0.0101234	0.50672
ENSG00000118640	VAMP8	0.00137247	0.00131563	3.74309	0.010128	0.0599653	X
ENSG00000100767	PAPLN	-0.00377599	-0.0029153	-0.61323	0.0101455	0.125437
ENSG00000105963	ADAP1	-0.00123344	-0.000242246	4.81457	0.0101455	0.691664
ENSG00000178449	COX14	0.00148383	0.00200391	2.44879	0.0101661	0.00522292	X
ENSG00000145545	SRD5A1	0.00145449	0.00123705	3.97755	0.0102274	0.0952335	X
ENSG00000116717	GADD45A	0.00170624	0.000612089	2.34213	0.0102398	0.453766
ENSG00000161526	SAP30BP	-0.000662085	-0.00104886	5.59898	0.0102403	0.00101061	X
ENSG00000271122		0.00123015	0.000896933	1.88126	0.0103068	0.148115
ENSG00000250510	GPR162	-0.00264617	-0.00100447	1.71855	0.0103213	0.429309
ENSG00000172869	DMXL1	0.000934598	0.000315516	6.92871	0.0103434	0.47661
ENSG00000006007	GDE1	0.00128254	0.00136928	5.99657	0.0103538	0.0269558	X
ENSG00000136908	DPM2	0.00289652	0.00272986	4.87314	0.0103652	0.0635217	X
ENSG00000174013	FBXO45	0.00106026	0.00022796	3.6276	0.0103776	0.669327
ENSG00000119682	AREL1	-0.000814856	-0.000726722	6.9426	0.0103855	0.0804619	X
ENSG00000008324	SS18L2	0.00163415	0.00150359	2.71426	0.0104105	0.0604602	X
ENSG00000164733	CTSB	0.00179628	0.00183647	8.46171	0.0104271	0.0429742	X
ENSG00000122481	RWDD3	0.0015265	0.000111771	2.71448	0.0104402	0.881184
ENSG00000174442	ZWILCH	0.00219697	-3.95996e-05	2.68432	0.0104629	0.969295
ENSG00000010361	FUZ	-0.00144954	-0.000777675	2.53313	0.0104749	0.29402
ENSG00000138942	RNF185	-0.000922507	-0.000655545	4.48934	0.0104749	0.13503
ENSG00000285509	TBCEL-TECTA	0.00421891	0.00367396	0.907376	0.0104749	0.0682985	X
ENSG00000167770	OTUB1	-0.000829054	-0.000674056	4.64296	0.0105408	0.0887425	X
ENSG00000228315	GUSBP11	-0.000907581	0.000100225	5.68125	0.0105544	0.817565
ENSG00000125826	RBCK1	-0.000935697	-0.000585228	5.07463	0.0105791	0.199936
ENSG00000170027	YWHAG	0.000767156	0.000139359	6.12917	0.0105791	0.70398
ENSG00000273899	NOL12	-0.00091692	-0.000736451	3.46039	0.0105791	0.0961958	X
ENSG00000142687	KIAA0319L	-0.00126432	-0.00141683	5.6395	0.010582	0.0242435	X
ENSG00000080608	PUM3	0.00117878	4.55048e-05	4.11664	0.0106181	0.939155
ENSG00000180739	S1PR5	-0.00239514	-0.00462771	4.44646	0.0106181	2.40886e-05	X
ENSG00000065427	KARS1	0.000720847	-0.000251431	6.40114	0.0106723	0.461355
ENSG00000073008	PVR	-0.0014412	-0.00112775	3.3706	0.0106723	0.133291
ENSG00000173039	RELA	-0.00102588	-0.00122031	3.7662	0.0106723	0.0178272	X
ENSG00000198900	TOP1	0.00115319	0.00153699	5.98313	0.01068	0.00351466	X
ENSG00000137494	ANKRD42	0.00100937	-0.000384095	2.88014	0.0107021	0.425965
ENSG00000013288	MAN2B2	-0.000926542	-0.000822188	5.47423	0.0107048	0.0757287	X
ENSG00000124256	ZBP1	-0.00179024	-0.00212376	5.25555	0.0107048	0.0173171	X
ENSG00000224610		0.00470267	0.00213305	-2.36019	0.0107048	0.359679
ENSG00000147403	RPL10	0.00117812	0.0015971	8.77795	0.0107643	0.00602448	X
ENSG00000226479	TMEM185B	0.000853711	0.000258242	5.11998	0.0107776	0.537724
ENSG00000109670	FBXW7	0.000959744	5.58877e-05	6.43854	0.0108005	0.905327
ENSG00000230615		0.00359153	0.00266772	1.85079	0.0108005	0.139395
ENSG00000162769	FLVCR1	0.00158514	0.00114758	4.25538	0.0108144	0.129205
ENSG00000196998	WDR45	0.00176538	0.00193968	6.32247	0.0108541	0.0280876	X
ENSG00000203880	PCMTD2	0.000799211	0.00106472	6.20477	0.0108782	0.00423447	X
ENSG00000136888	ATP6V1G1	0.00135939	0.00148405	5.49858	0.0109045	0.0284472	X
ENSG00000117834	SLC5A9	-0.00320588	-0.00205959	-0.69714	0.0109602	0.199484
ENSG00000086200	IPO11	0.00118178	-0.000612717	4.43098	0.0109754	0.301208
ENSG00000112584	FAM120B	-0.00083116	-0.000510289	6.15106	0.0109756	0.198996
ENSG00000101493	ZNF516	-0.00143651	-0.000237126	6.56414	0.010996	0.738617
ENSG00000105223	PLD3	-0.00115335	-0.00145263	4.48051	0.0110073	0.00932127	X
ENSG00000113522	RAD50	0.00102463	-0.000169975	4.95854	0.0110073	0.741719
ENSG00000073060	SCARB1	-0.0021678	0.000506824	1.89181	0.0110081	0.650401
ENSG00000168040	FADD	-0.000907373	-0.000444634	4.52212	0.0110081	0.322258
ENSG00000255026		-0.00222686	-0.000179441	2.39276	0.0110081	0.869808
ENSG00000152117	SMPD4BP	-0.00114285	-0.00080968	2.802	0.0110288	0.15306
ENSG00000156298	TSPAN7	0.00477664	0.00602731	-0.915665	0.0110288	0.0115545	X
ENSG00000269858	EGLN2	-0.000983449	9.8983e-05	6.78958	0.0110288	0.831205
ENSG00000111237	VPS29	0.000861784	0.000576234	5.07579	0.0110443	0.184565
ENSG00000173409	ARV1	0.00136368	0.000594411	2.15749	0.0110996	0.37746
ENSG00000137500	CCDC90B	0.00095232	0.000441493	4.58643	0.0111033	0.319161
ENSG00000175029	CTBP2	-0.00108363	-0.000239371	5.74816	0.0111033	0.663999
ENSG00000279176		-0.00306778	0.000714868	1.90705	0.0111496	0.630037
ENSG00000076928	ARHGEF1	-0.00115335	-0.000391507	6.71066	0.0111515	0.509555
ENSG00000243664	RPS29P12	-0.00343536	-0.00136104	-1.21843	0.0111634	0.418297
ENSG00000125356	NDUFA1	0.00160845	0.00137984	3.58539	0.0111744	0.0916883	X
ENSG00000140688	RUSF1	-0.00139196	0.000440569	3.97434	0.0112511	0.517729
ENSG00000137193	PIM1	0.00223155	0.00170307	8.39531	0.0112679	0.126593
ENSG00000211821	TRDV2	0.00585093	0.000637995	-0.293055	0.0113242	0.823239
ENSG00000144744	UBA3	0.000766828	-1.02377e-05	5.90128	0.0113346	0.97901
ENSG00000169241	SLC50A1	0.00103485	0.00102827	3.58959	0.0113359	0.0471178	X
ENSG00000142453	CARM1	0.00297808	0.0032094	4.63423	0.0113482	0.0316602	X
ENSG00000171735	CAMTA1	0.000909454	2.68315e-06	3.14852	0.0113482	0.995462
ENSG00000104218	CSPP1	0.00103516	0.000732478	4.52075	0.0113559	0.161719
ENSG00000116584	ARHGEF2	-0.000851496	0.000161171	7.19527	0.0114128	0.703987
ENSG00000108561	C1QBP	0.00101568	0.000353874	4.83538	0.0114381	0.482659
ENSG00000112210	RAB23	0.00251026	0.00207913	0.470774	0.0114381	0.100933
ENSG00000164919	COX6C	0.00244811	0.00359588	2.91941	0.0114518	0.00253544	X
ENSG00000155287	SLC25A28	-0.000807455	-0.000840636	4.23977	0.0114541	0.0322623	X
ENSG00000278730		-0.000682381	-0.000596578	5.27733	0.0114625	0.0890348	X
ENSG00000044446	PHKA2	-0.00102649	-0.000395979	5.20304	0.0114684	0.456309
ENSG00000168517	HEXIM2	-0.00207883	-0.000401295	0.919299	0.0115596	0.687883
ENSG00000068028	RASSF1	-0.000967218	-0.00161262	5.79058	0.0116009	0.000557541	X
ENSG00000135392	DNAJC14	-0.000699076	-0.0012067	5.16277	0.0116009	0.000386482	X
ENSG00000015285	WAS	-0.00153405	-0.000934202	4.14035	0.0116159	0.237727
ENSG00000065618	COL17A1	0.00536336	0.00310025	-1.36078	0.0116159	0.254529
ENSG00000115233	PSMD14	0.00112317	0.000818508	4.12144	0.0116159	0.14147
ENSG00000137098	SPAG8	-0.00247761	0.000829077	0.0365905	0.0116502	0.482849
ENSG00000179119	SPTY2D1	-0.000816455	-0.000810333	5.22633	0.0116707	0.0445665	X
ENSG00000176495	OR5AN1	-0.00564569	-0.00322555	-2.04343	0.0116802	0.243807
ENSG00000163249	CCNYL1	0.00119335	0.000998694	3.51342	0.0116889	0.0848571	X
ENSG00000164548	TRA2A	-0.000572018	-0.00105768	6.12015	0.0116889	0.000293595	X
ENSG00000213949	ITGA1	0.00238077	-0.000763957	3.29347	0.0117004	0.538987
ENSG00000171530	TBCA	0.00169921	0.000363371	2.59137	0.0117174	0.6751
ENSG00000257529	RPL36A-HNRNPH2	0.00882892	-0.00376189	-3.11908	0.0117289	0.412426
ENSG00000183684	ALYREF	-0.00100389	-0.000858794	3.84174	0.0117297	0.0767239	X
ENSG00000173715	C11orf80	0.00160173	0.00293619	2.42875	0.0117679	0.000309874	X
ENSG00000239900	ADSL	0.000874656	0.000571932	5.33031	0.0117778	0.208678
ENSG00000137171	KLC4	-0.00121719	-0.000710715	2.94367	0.0117934	0.250962
ENSG00000043143	JADE2	-0.000891233	-0.000621321	5.95192	0.0118351	0.167598
ENSG00000008988	RPS20	0.00174233	0.00201221	7.55919	0.0118613	0.0208839	X
ENSG00000066136	NFYC	-0.000945905	-0.000649819	4.74956	0.0118613	0.176093
ENSG00000167613	LAIR1	0.000896216	0.000628075	5.8239	0.0118613	0.154102
ENSG00000132329	RAMP1	-0.00394643	-0.00368786	-1.57951	0.0118667	0.0671285	X
ENSG00000166226	CCT2	0.00130701	0.00100279	5.03027	0.0118771	0.132591
ENSG00000148296	SURF6	-0.000861063	-0.000264854	4.43604	0.0119419	0.528313
ENSG00000260641		0.00226153	0.00252498	0.160979	0.0120182	0.0199476	X
ENSG00000130598	TNNI2	-0.00217203	0.000389268	0.617651	0.012037	0.741113
ENSG00000165801	ARHGEF40	-0.00156013	-0.00110627	5.68135	0.012037	0.187465
ENSG00000172775	PSME3IP1	-0.000574117	-0.000804447	6.01668	0.012037	0.00702581	X
ENSG00000213380	COG8	-0.000725367	-0.0010479	4.99535	0.012037	0.00345504	X
ENSG00000205309	NT5M	0.00330367	0.00163688	2.16135	0.0120412	0.297078
ENSG00000143167	GPA33	-0.00189467	-0.00186979	1.7824	0.0120514	0.0422627	X
ENSG00000131725	WDR44	0.000670462	0.000191377	4.20516	0.0120538	0.563647
ENSG00000183648	NDUFB1	0.00191698	0.00148827	3.14447	0.0120744	0.117257
ENSG00000004866	ST7	0.00149592	0.000980177	2.53573	0.0120836	0.203807
ENSG00000114796	KLHL24	-0.00071195	-0.000110884	6.68821	0.0120836	0.758302
ENSG00000155659	VSIG4	-0.00318124	-0.00324378	0.952628	0.0121296	0.0322845	X
ENSG00000100441	KHNYN	-0.000656646	-0.000100771	7.13754	0.0121453	0.749739
ENSG00000148288	GBGT1	0.00143762	0.00198774	4.38917	0.0121487	0.00853734	X
ENSG00000196072	BLOC1S2	0.00173214	0.0028293	4.07061	0.0121573	0.00147053	X
ENSG00000134996	OSTF1	-0.000835369	-0.00107001	6.93479	0.0121587	0.0110055	X
ENSG00000206965	RNU6-5P	0.00368514	0.00307465	1.54791	0.0121605	0.0918805	X
ENSG00000169972	PUSL1	-0.00163126	9.53194e-05	1.33668	0.0121687	0.904185
ENSG00000280650	KCNIP4-IT1	0.00547071	0.00172028	-2.65736	0.0121772	0.516457
ENSG00000110013	SIAE	0.00175629	0.00319264	1.96652	0.0122085	0.000412582	X
ENSG00000106591	MRPL32	0.00154453	0.000460291	3.60506	0.012214	0.558396
ENSG00000148400	NOTCH1	-0.00165511	0.000299954	6.26743	0.0122498	0.728231
ENSG00000106615	RHEB	0.000895612	0.00089065	4.27923	0.0122602	0.0485147	X
ENSG00000211584	SLC48A1	0.00270192	0.0020243	3.02626	0.0122602	0.14039
ENSG00000280037		-0.00182553	0.0004315	0.619895	0.0122642	0.642366
ENSG00000145246	ATP10D	-0.00116943	-0.000948145	5.57359	0.0122926	0.112882
ENSG00000249021		0.00233747	-0.000767165	0.0887317	0.0122981	0.516444
ENSG00000158792	SPATA2L	-0.00158927	-0.00228003	2.10576	0.0123429	0.00838144	X
ENSG00000198915	RASGEF1A	-0.00185744	-0.00272676	2.66364	0.0123429	0.00470667	X
ENSG00000156931	VPS8	-0.000962104	-0.000396908	7.4703	0.0125035	0.428111
ENSG00000187942	LDLRAD2	-0.00469961	0.00128865	-2.48178	0.0125406	0.594237
ENSG00000156374	PCGF6	0.00150763	0.000326878	1.96601	0.012576	0.665117
ENSG00000104915	STX10	-0.000908837	-0.000311615	5.29291	0.0125957	0.514322
ENSG00000129968	ABHD17A	-0.00124705	-0.00111717	5.83928	0.0125957	0.084747	X
ENSG00000262877		-0.00269479	-0.00176914	-0.17314	0.0125957	0.172036
ENSG00000075407	ZNF37A	0.00104951	0.000636249	5.3448	0.0126098	0.254506
ENSG00000119318	RAD23B	0.000896867	0.000496074	6.70539	0.0126271	0.261128
ENSG00000115758	ODC1	0.00217976	0.00186413	7.19217	0.0126664	0.0963159	X
ENSG00000159335	PTMS	0.00276117	0.00110577	2.05742	0.0126993	0.434824
ENSG00000147224	PRPS1	0.00111235	-0.00043552	4.58366	0.0127023	0.442418
ENSG00000111727	HCFC2	0.000936577	0.000351972	4.6121	0.0127141	0.464206
ENSG00000105122	RASAL3	-0.00110136	-0.000347273	4.765	0.0127377	0.552724
ENSG00000266472	MRPS21	0.00125253	0.0016431	3.59022	0.0127543	0.0090742	X
ENSG00000183111	ARHGEF37	0.0034689	0.00526967	1.54632	0.0127573	0.00228764	X
ENSG00000120158	RCL1	0.00151042	0.0025741	3.98681	0.0127912	0.00102033	X
ENSG00000104408	EIF3E	0.00151764	0.00130018	7.31369	0.0128019	0.0929389	X
ENSG00000135845	PIGC	0.001986	0.000970799	5.22887	0.0128199	0.334822
ENSG00000162227	TAF6L	-0.00149407	-0.00045992	2.36683	0.0128203	0.519495
ENSG00000067064	IDI1	0.00137508	0.000710272	5.02481	0.0128622	0.312461
ENSG00000119608	PROX2	-0.00386004	0.000191088	-1.34435	0.0128622	0.92171
ENSG00000100227	POLDIP3	-0.000656351	-0.00109107	5.80516	0.0128948	0.000796956	X
ENSG00000168802	CHTF8	-0.000880514	-0.000817452	5.62082	0.0129141	0.0726359	X
ENSG00000162949	CAPN13	0.00504748	0.00479118	-2.71501	0.0129297	0.0663636	X
ENSG00000095906	NUBP2	-0.00106396	-0.000590446	3.64673	0.012943	0.254551
ENSG00000132475	H3-3B	-0.00109701	-0.00120474	9.26878	0.0130025	0.0319748	X
ENSG00000136603	SKIL	0.000929386	-0.000221536	5.58203	0.0130025	0.658178
ENSG00000167377	ZNF23	0.00195194	0.00131851	4.02933	0.0130025	0.167113
ENSG00000231535	LINC00278	0.00145096	-0.000115519	0.486762	0.013026	0.870445
ENSG00000185507	IRF7	-0.00198652	-0.000930688	4.57071	0.0130364	0.344369
ENSG00000103245	CIAO3	-0.00121105	-0.000690626	3.01587	0.0131228	0.267561
ENSG00000188895	MSL1	-0.000787544	-0.000498802	7.80245	0.0131488	0.233295
ENSG00000205133	TRIQK	0.00116874	9.70554e-06	4.19968	0.0131994	0.987298
ENSG00000101888	NXT2	0.00160851	-2.49934e-05	3.01373	0.0132014	0.976176
ENSG00000128683	GAD1	0.00500992	0.00765526	-3.03627	0.0132187	0.0034612	X
ENSG00000129235	TXNDC17	0.0017889	0.00185096	3.23751	0.0132551	0.0455778	X
ENSG00000171843	MLLT3	0.00112318	0.000187907	4.95401	0.0132551	0.73595
ENSG00000196369	SRGAP2B	-0.00197498	-0.0022582	4.88919	0.0132553	0.0270549	X
ENSG00000111707	SUDS3	0.00076494	0.000625296	6.15806	0.0132653	0.10351
ENSG00000138604	GLCE	0.000837754	0.000448775	3.81277	0.0133149	0.306939
ENSG00000171320	ESCO2	0.0033954	-0.00241363	0.0814127	0.0133247	0.148765
ENSG00000051341	POLQ	0.00272918	0.00320256	1.99521	0.0133423	0.0245893	X
ENSG00000173674	EIF1AX	0.0010444	-2.29567e-06	5.17383	0.0133423	0.99667
ENSG00000143119	CD53	-0.000545593	-0.00105773	8.50915	0.0133597	0.000273463	X
ENSG00000140443	IGF1R	-0.0016711	-0.000428715	6.25022	0.0133933	0.630882
ENSG00000158019	BABAM2	-0.000910435	-0.000838151	4.94082	0.0134074	0.0697366	X
ENSG00000261888		-0.00285445	-0.00169105	-0.749205	0.0134119	0.264476
ENSG00000279283		-0.00222777	-0.000742546	0.466816	0.0135071	0.539861
ENSG00000187109	NAP1L1	0.000745895	0.000799254	6.8879	0.0135138	0.0424286	X
ENSG00000275342	PRAG1	-0.00161135	0.000706068	1.73785	0.0135191	0.395378
ENSG00000055208	TAB2	0.000656937	0.000644693	7.06661	0.0135523	0.0515547	X
ENSG00000144848	ATG3	0.000799082	0.00023801	5.88974	0.0135523	0.543506
ENSG00000136541	ERMN	-0.00176302	-0.000912487	3.29889	0.0135583	0.313448
ENSG00000233476	EEF1A1P6	0.00223683	0.00303181	1.52879	0.0135583	0.00958921	X
ENSG00000035687	ADSS2	-0.000641414	-0.000904621	5.77397	0.0135589	0.00513097	X
ENSG00000121988	ZRANB3	0.00229159	-0.00117871	2.23577	0.0135756	0.321789
ENSG00000004478	FKBP4	0.00116118	0.000983399	3.97929	0.0136077	0.108132
ENSG00000051523	CYBA	-0.0012007	-0.00100232	6.74053	0.0136123	0.0927829	X
ENSG00000143578	CREB3L4	-0.00142674	-0.00143398	1.62564	0.0136837	0.0523338	X
ENSG00000239961	LILRA4	-0.00358094	-0.00361422	1.37474	0.0136855	0.0439617	X
ENSG00000113597	TRAPPC13	0.00135979	-0.000204019	4.08628	0.0136975	0.770547
ENSG00000234614	C2CD4D-AS1	0.00222561	0.000784072	0.502221	0.0137139	0.483294
ENSG00000281005	LINC00921	-0.00102295	-0.000157208	3.56833	0.013743	0.764076
ENSG00000102174	PHEX	-0.0035105	-0.00269941	0.856357	0.013814	0.11268
ENSG00000285730		-0.00128565	-0.000276521	2.94197	0.0138274	0.683127
ENSG00000182628	SKA2	0.00149389	0.000991514	2.90089	0.0139147	0.18891
ENSG00000279573		-0.00249775	0.000102564	-0.357987	0.0139147	0.933472
ENSG00000103187	COTL1	-0.000893131	-0.000226894	7.57324	0.0139155	0.624556
ENSG00000133104	SPART	-0.000910708	-0.00093603	5.46327	0.0139155	0.0430139	X
ENSG00000141447	OSBPL1A	-0.00168484	-0.000370735	3.27094	0.0139458	0.655711
ENSG00000225873	C3orf86	-0.00169397	-0.000967166	2.52876	0.0139567	0.299837
ENSG00000239183	SNORA84	0.00297842	0.00250145	0.737383	0.0139634	0.0810905	X
ENSG00000171604	CXXC5	-0.0014782	-0.00185978	3.50633	0.013965	0.013323	X
ENSG00000204822	MRPL53	0.00138103	0.00150755	2.60123	0.0139678	0.0295748	X
ENSG00000154856	APCDD1	0.00416657	0.0038247	-0.576172	0.0140868	0.0729803	X
ENSG00000279236		-0.00203489	-0.00149956	2.38763	0.0140904	0.141435
ENSG00000257511		0.00189423	0.000253185	0.416073	0.0141008	0.795362
ENSG00000116514	RNF19B	-0.00102163	-0.000909589	4.9513	0.0141041	0.102859
ENSG00000137154	RPS6	0.0018847	0.0023376	8.34611	0.0141041	0.0145657	X
ENSG00000197608	ZNF841	-0.000901949	-0.000529247	4.89041	0.0141413	0.269042
ENSG00000234456	MAGI2-AS3	-0.00407875	-0.00356469	0.859729	0.0142282	0.0981869	X
ENSG00000119640	ACYP1	0.00157493	0.00162307	1.22843	0.0142417	0.051885	X
ENSG00000286402		-0.00402451	-0.00528654	-1.56675	0.0142565	0.0118426	X
ENSG00000110871	COQ5	0.0014043	0.000464146	2.95792	0.0142579	0.539989
ENSG00000122406	RPL5	0.00159177	0.00151754	7.98622	0.0142802	0.064656	X
ENSG00000126216	TUBGCP3	-0.000816733	-2.97111e-05	5.71818	0.0143012	0.94375
ENSG00000169967	MAP3K2	-0.000791859	-0.000183676	8.44607	0.0143237	0.6583
ENSG00000286381		0.00496482	0.000325509	-0.258303	0.0144164	0.897989
ENSG00000137460	FHDC1	0.00231292	0.00147741	0.81913	0.01442	0.219345
ENSG00000183018	SPNS2	-0.00286022	-0.000208523	-0.0627457	0.0144294	0.896153
ENSG00000005100	DHX33	0.000942627	0.00039841	3.20649	0.0144737	0.423155
ENSG00000161204	ABCF3	-0.000849167	4.90159e-06	4.64655	0.0144785	0.990844
ENSG00000134901	POGLUT2	0.00351114	0.000931886	-1.06694	0.0145387	0.608658
ENSG00000171385	KCND3	-0.00398699	0.00207145	-0.606681	0.0145387	0.29901
ENSG00000176720	BOK	-0.0054649	0.001072	-1.53622	0.0145556	0.70532
ENSG00000039650	PNKP	-0.00123169	-0.000421027	4.06041	0.0145602	0.519744
ENSG00000122223	CD244	-0.00106697	-0.00109313	5.37725	0.0145602	0.0378569	X
ENSG00000253861	SLC2A3P1	-0.00711131	-0.00375063	-3.56207	0.014587	0.292245
ENSG00000138640	FAM13A	0.00191544	0.00162629	4.90757	0.014604	0.0945154	X
ENSG00000170629	DPY19L2P2	0.00126075	-0.000523802	2.18863	0.014604	0.434308
ENSG00000200320	SNORA63	0.00308272	0.00208987	4.94623	0.0146703	0.215501
ENSG00000129353	SLC44A2	-0.001271	-5.21941e-05	6.65679	0.0147008	0.939197
ENSG00000013306	SLC25A39	0.00319128	0.0042881	9.53071	0.0147105	0.0102634	X
ENSG00000156469	MTERF3	0.00122407	0.000603857	2.6371	0.0147776	0.326163
ENSG00000187764	SEMA4D	-0.00157999	0.000287122	7.12235	0.0148024	0.724769
ENSG00000116661	FBXO2	-0.00316342	-0.0011916	-0.50398	0.0148266	0.453823
ENSG00000143183	TMCO1	0.00166195	0.00125067	5.01089	0.0148266	0.145697
ENSG00000169288	MRPL1	0.00179024	0.00118958	2.01502	0.0148266	0.19316
ENSG00000280496	SNORA17B	0.00525926	0.0034811	1.22914	0.0148266	0.168846
ENSG00000163877	SNIP1	-0.00083456	-0.0013653	4.83147	0.0148683	0.00171946	X
ENSG00000180900	SCRIB	-0.00179378	-0.000917024	3.28964	0.0148793	0.328949
ENSG00000206560	ANKRD28	0.00108987	0.000453163	5.74588	0.0148795	0.450919
ENSG00000151491	EPS8	0.00310524	0.00160605	1.00124	0.0149085	0.316821
ENSG00000127903	ZNF835	-0.00288106	0.00221794	0.695708	0.0149102	0.120252
ENSG00000244242	IFITM10	-0.00410396	0.000579449	-1.23982	0.0149204	0.790849
ENSG00000203497	PDCD4-AS1	-0.00167708	-0.000646005	1.29919	0.0149224	0.434939
ENSG00000116016	EPAS1	-0.00261579	-0.00205711	1.67737	0.0150466	0.128403
ENSG00000186501	TMEM222	-0.000926777	-0.000179583	3.56928	0.0150711	0.70488
ENSG00000256361		-0.00208957	-0.00302892	0.0633764	0.015133	0.00421397	X
ENSG00000100442	FKBP3	0.00124755	0.0013696	3.46674	0.0151479	0.0355023	X
ENSG00000237765	FAM200B	0.0010133	0.000122314	4.64216	0.0151992	0.820974
ENSG00000129521	EGLN3	0.00207837	0.00227191	1.77799	0.0152222	0.0378929	X
ENSG00000239521	CASTOR3	-0.00143971	-0.000600192	3.02745	0.015278	0.423277
ENSG00000124333	VAMP7	0.00105218	0.000368353	5.2209	0.0153672	0.507896
ENSG00000204859	ZBTB48	-0.00101805	-0.00114506	4.27015	0.0153672	0.0261248	X
ENSG00000169504	CLIC4	0.0011567	0.00195286	5.00229	0.0153708	0.000789072	X
ENSG00000163739	CXCL1	-0.0019078	-0.0011712	1.11201	0.0154378	0.252978
ENSG00000154767	XPC	-0.000850285	-0.00131858	6.26711	0.0154395	0.00118855	X
ENSG00000220842	RPL21P16	0.00555423	0.00775441	3.37996	0.0154395	0.0049845	X
ENSG00000118454	ANKRD13C	0.000946343	0.00124395	4.55565	0.0155062	0.00888334	X
ENSG00000102699	PARP4	-0.000805798	-0.000866246	7.1815	0.0156076	0.0448227	X
ENSG00000253200		-0.00107984	-0.000609863	3.25389	0.0156076	0.277019
ENSG00000276564		0.00170051	0.000498412	1.1679	0.0156076	0.565298
ENSG00000270574		-0.00136956	-0.000676016	3.37757	0.0156255	0.365724
ENSG00000135823	STX6	-0.000647726	-0.000728541	5.98605	0.0156753	0.0274491	X
ENSG00000112695	COX7A2	0.0017554	0.00189024	4.05356	0.0157062	0.0437137	X
ENSG00000102904	TSNAXIP1	0.00401739	0.000774657	-1.05146	0.015794	0.714249
ENSG00000196155	PLEKHG4	-0.00218172	-0.000228383	2.35406	0.0158311	0.83719
ENSG00000135052	GOLM1	-0.00169552	-0.000598801	2.66113	0.0158395	0.515309
ENSG00000143376	SNX27	-0.0012768	-0.00086234	6.10315	0.0159164	0.193239
ENSG00000107949	BCCIP	0.0008734	-0.000254818	4.05129	0.0159411	0.575106
ENSG00000149485	FADS1	0.00187822	0.00191421	3.24417	0.0159785	0.0523305	X
ENSG00000167508	MVD	-0.00150855	0.000655889	2.68278	0.0160329	0.381297
ENSG00000060140	STYK1	0.00321725	0.00201863	1.00291	0.0160363	0.250248
ENSG00000175606	TMEM70	0.0012668	9.52226e-05	3.53758	0.0160418	0.886291
ENSG00000130717	UCK1	-0.00092164	-8.31785e-05	3.52052	0.0160518	0.860114
ENSG00000171155	C1GALT1C1	0.00113937	0.000996207	3.71838	0.0160518	0.0848621	X
ENSG00000286190		-0.00135105	-0.000877174	3.02845	0.0160518	0.208828
ENSG00000118520	ARG1	0.00287678	0.0013402	2.52238	0.0160602	0.401111
ENSG00000184613	NELL2	0.00178746	0.0027057	5.91771	0.0161722	0.00329043	X
ENSG00000207496	SNORA7A	0.00307842	0.00360075	2.92484	0.016225	0.0238695	X
ENSG00000148444	COMMD3	0.00124499	0.000850367	4.07165	0.0162258	0.203883
ENSG00000160445	ZER1	0.00243034	0.00347202	5.99599	0.0162315	0.00688054	X
ENSG00000249471	ZNF324B	-0.00125038	-0.000246879	2.4435	0.0162315	0.705223
ENSG00000142583	SLC2A5	0.00329721	0.00192352	1.06026	0.0162597	0.261167
ENSG00000010404	IDS	-0.00114695	-0.00026497	7.03338	0.0162605	0.669971
ENSG00000048392	RRM2B	-0.000840901	-0.000631579	6.30558	0.0163437	0.168497
ENSG00000162433	AK4	0.00255654	0.00150639	1.13071	0.0163632	0.269663
ENSG00000266256	LINC00683	-0.00385747	-0.00245934	0.220129	0.0163632	0.211288
ENSG00000004700	RECQL	0.00119709	0.000454506	5.83422	0.016401	0.467356
ENSG00000185278	ZBTB37	-0.000590069	-0.0013561	7.761	0.0164297	1.30852e-05	X
ENSG00000173083	HPSE	0.0013228	0.000442609	4.91915	0.0164492	0.516902
ENSG00000125780	TGM3	-0.00326615	-0.00022017	1.35387	0.0164955	0.898226
ENSG00000267009		-0.00205917	-0.00208241	0.830975	0.0164955	0.0621669	X
ENSG00000168079	SCARA5	-0.00443441	-0.0029917	-2.22291	0.0165142	0.198181
ENSG00000116574	RHOU	0.00129732	3.1625e-05	4.45016	0.0165183	0.963652
ENSG00000169860	P2RY1	-0.00150955	-0.000579341	2.32743	0.0165479	0.473605
ENSG00000118804	STBD1	0.00190382	0.00133196	1.78379	0.0166098	0.205531
ENSG00000186891	TNFRSF18	-0.00293805	-0.000847828	0.215657	0.0166283	0.556333
ENSG00000116288	PARK7	0.000937225	0.000612492	5.16847	0.0166809	0.196565
ENSG00000177462	OR2T8	0.00514298	0.00932264	-0.973819	0.0167345	0.000526925	X
ENSG00000139537	CCDC65	0.00204094	0.00211026	1.69768	0.0169007	0.0439702	X
ENSG00000169020	ATP5ME	0.00189143	0.00216157	2.50868	0.0169007	0.0292228	X
ENSG00000088682	COQ9	-0.000651501	-0.000730171	3.98751	0.0169475	0.0382521	X
ENSG00000100592	DAAM1	0.00154184	-0.000403481	3.50183	0.0169475	0.646451
ENSG00000125726	CD70	0.00347553	0.00123764	-1.17794	0.0169475	0.47766
ENSG00000257621	PSMA3-AS1	-0.000571989	-0.000651262	6.94137	0.0169475	0.0354667	X
ENSG00000138190	EXOC6	0.00100326	-0.000160651	5.56045	0.0170043	0.757918
ENSG00000183597	TANGO2	0.00229998	0.00255463	6.32144	0.0170152	0.0383798	X
ENSG00000255987	TOMM20P2	0.00122649	0.000579843	2.883	0.0170152	0.367576
ENSG00000137714	FDX1	0.000976315	0.00064714	3.4876	0.0170512	0.204554
ENSG00000154813	DPH3	0.00110937	-5.08012e-05	4.24634	0.0170595	0.930153
ENSG00000005379	TSPOAP1	-0.00251445	-0.00353988	3.37605	0.0170899	0.00377178	X
ENSG00000068796	KIF2A	0.00064111	0.000388254	7.00218	0.0170899	0.251571
ENSG00000267317		-0.00188662	-0.0022876	0.512495	0.0171341	0.0186499	X
ENSG00000109756	RAPGEF2	-0.0010547	-0.000979147	6.89728	0.0171348	0.0837049	X
ENSG00000274712		0.00142658	0.00113859	1.71369	0.017183	0.128975
ENSG00000064419	TNPO3	-0.000592883	-0.000553783	6.35346	0.0171984	0.0821068	X
ENSG00000142864	SERBP1	0.000630866	-0.000357048	7.35699	0.0172856	0.271225
ENSG00000158545	ZC3H18	-0.0014531	0.000387806	3.54765	0.0172856	0.603812
ENSG00000213676	ATF6B	-0.00115344	-0.000109921	4.30067	0.0172856	0.859877
ENSG00000151376	ME3	-0.00250679	-0.00179828	0.938925	0.0173092	0.187297
ENSG00000240583	AQP1	0.00336925	0.00324233	1.33308	0.0173132	0.0675119	X
ENSG00000138834	MAPK8IP3	-0.00113248	-0.000337242	5.72768	0.0173405	0.557967
ENSG00000285534		-0.00678878	-0.00217262	0.269166	0.0173416	0.528217
ENSG00000142396	ERVK3-1	-0.000606444	-0.000324081	5.46534	0.0173705	0.285694
ENSG00000134545	KLRC1	-0.00284164	-0.00307242	2.74899	0.0173869	0.0367039	X
ENSG00000145495	MARCHF6	0.000933381	0.00115134	7.18547	0.0173869	0.0202227	X
ENSG00000148180	GSN	-0.00142164	-0.000793259	6.30009	0.0174178	0.326534
ENSG00000132471	WBP2	0.00170153	0.00150442	5.36352	0.017447	0.10216
ENSG00000250722	SELENOP	0.00397463	0.00357077	-0.9325	0.017447	0.0716924	X
ENSG00000237522	NONOP2	-0.00162877	0.00025332	0.816591	0.0174714	0.765554
ENSG00000134480	CCNH	-0.000597081	-0.000507817	6.46502	0.0175393	0.10975
ENSG00000179761	PIPOX	-0.00159875	-0.00259949	0.580686	0.017552	0.00241779	X
ENSG00000110057	UNC93B1	-0.0011732	-0.00129164	5.65006	0.0175764	0.0340746	X
ENSG00000139190	VAMP1	-0.00100418	-0.000762113	4.61561	0.0175764	0.145659
ENSG00000182481	KPNA2	0.00145356	0.00076035	2.1552	0.0175764	0.344913
ENSG00000083223	TUT7	-0.000833901	-0.00124417	8.40568	0.0176351	0.00555168	X
ENSG00000107521	HPS1	0.00177318	0.00305459	6.20835	0.0176351	0.00107166	X
ENSG00000109320	NFKB1	0.000788268	0.000459323	6.66209	0.0176351	0.26286
ENSG00000114737	CISH	0.00141966	0.00196146	4.70262	0.0176351	0.00891525	X
ENSG00000149932	TMEM219	-0.000820072	-0.000407529	4.25565	0.0176369	0.324586
ENSG00000230074		0.00310087	0.00261268	-1.0779	0.0176828	0.10989
ENSG00000249850	KRT18P31	-0.000994094	-0.000313488	4.30784	0.0176872	0.557803
ENSG00000088930	XRN2	0.000709445	0.000476073	7.04013	0.0176905	0.216271
ENSG00000137726	FXYD6	-0.00249759	-0.00162249	0.120621	0.0176905	0.206013
ENSG00000179630	LACC1	0.00170082	-0.000335372	2.47305	0.0176962	0.710013
ENSG00000104375	STK3	0.00128258	0.000508131	3.80971	0.017724	0.473043
ENSG00000107099	DOCK8	-0.000847968	-0.000251878	9.21774	0.0178012	0.581224
ENSG00000287255		0.00230439	0.00219702	1.29264	0.0178052	0.0763416	X
ENSG00000213593	TMX2	-0.000613505	-0.000671212	4.79317	0.017832	0.0361848	X
ENSG00000180539	C9orf139	-0.00188254	-0.000503493	3.32973	0.01788	0.611651
ENSG00000163349	HIPK1	0.00110309	0.000667205	7.8159	0.0179527	0.25214
ENSG00000199347	RNU5E-1	0.00496368	0.00693781	-1.11795	0.0179527	0.00805994	X
ENSG00000135912	TTLL4	-0.00154588	0.000673816	3.79573	0.017962	0.432628
ENSG00000164211	STARD4	0.00129994	0.000320236	3.96606	0.0179776	0.649398
ENSG00000149196	HIKESHI	0.000990982	0.000574079	3.53634	0.0180197	0.280327
ENSG00000235665	LINC00298	-0.00287722	-2.30675e-06	0.44712	0.0180197	0.998748
ENSG00000135506	OS9	-0.000700882	-0.000720954	6.73273	0.0180258	0.0578741	X
ENSG00000122484	RPAP2	0.00108189	8.15343e-05	5.39132	0.0180364	0.884981
ENSG00000167110	GOLGA2	-0.00102371	-0.00113947	4.89963	0.0180364	0.0296159	X
ENSG00000179886	TIGD5	-0.00111745	-0.000374598	2.65857	0.0180364	0.51592
ENSG00000126012	KDM5C	-0.000817695	-0.000498685	6.53701	0.0180443	0.247378
ENSG00000166527	CLEC4D	0.00178717	-0.000271588	4.02659	0.0181473	0.779507
ENSG00000288604		-0.00187664	-0.000853761	0.223711	0.0181636	0.420782
ENSG00000092470	WDR76	0.00110907	0.000259777	3.31994	0.0182012	0.669606
ENSG00000187792	ZNF70	-0.00120659	0.000638674	2.38479	0.0182012	0.300274
ENSG00000112365	ZBTB24	0.00055541	0.000393637	5.17855	0.018235	0.174952
ENSG00000171169	NAIF1	-0.00125559	-0.00201888	3.29463	0.018235	0.00253359	X
ENSG00000100985	MMP9	-0.00256156	-0.00271823	4.78747	0.0182544	0.0365207	X
ENSG00000102265	TIMP1	-0.00142996	-0.000633871	4.60527	0.0182574	0.390596
ENSG00000074370	ATP2A3	-0.00124303	-0.000305573	5.83836	0.0182596	0.642849
ENSG00000251129	LINC02506	0.00692507	0.00567603	-2.57914	0.0182596	0.114548
ENSG00000110090	CPT1A	0.00170008	0.00121237	5.45675	0.0182853	0.178301
ENSG00000130402	ACTN4	-0.00124565	-0.0011387	6.5959	0.0182941	0.0840298	X
ENSG00000100292	HMOX1	-0.00141647	-0.00118983	4.56582	0.0183121	0.104225
ENSG00000152377	SPOCK1	-0.00426313	-0.000713074	-0.275529	0.0183385	0.752117
ENSG00000169740	ZNF32	0.00144502	0.00140475	3.07742	0.0183841	0.0743064	X
ENSG00000179526	SHARPIN	0.00192172	0.00145219	4.2618	0.0183841	0.166425
ENSG00000278993		0.00291989	0.000411713	-1.04327	0.0184202	0.789388
ENSG00000198736	MSRB1	-0.00116982	-0.000257659	6.81266	0.018487	0.687211
ENSG00000248673	LINC01331	-0.00405915	-0.000507865	-1.80019	0.0185265	0.813566
ENSG00000282988		-0.00184854	-0.000501451	3.54048	0.0185265	0.6051
ENSG00000140743	CDR2	0.0010901	0.00103961	4.52181	0.0185273	0.0663917	X
ENSG00000122122	SASH3	-0.000742208	-0.00108595	6.8361	0.0185306	0.00639043	X
ENSG00000100744	GSKIP	0.00169374	0.00206272	4.03507	0.0185994	0.0184895	X
ENSG00000059145	UNKL	-0.00153222	-0.0015396	4.26017	0.0186068	0.0645091	X
ENSG00000272941		-0.00157581	-0.000740578	2.3858	0.0186306	0.381058
ENSG00000163464	CXCR1	-0.00139163	-0.000949905	8.59698	0.0186403	0.223562
ENSG00000068885	IFT80	0.00108147	-0.000165213	4.36269	0.0186686	0.778393
ENSG00000070018	LRP6	-0.00262903	-0.000140111	2.03945	0.0186686	0.916979
ENSG00000104859	CLASRP	-0.00116552	0.000890433	3.30247	0.0187397	0.153843
ENSG00000114784	EIF1B	0.00116335	0.00130536	4.43365	0.0187639	0.0267608	X
ENSG00000206199	ANKUB1	-0.00273536	-0.00214191	1.23067	0.0187639	0.154824
ENSG00000140398	NEIL1	-0.0021858	-0.00299974	2.33069	0.0187717	0.0101562	X
ENSG00000076356	PLXNA2	-0.00261874	-0.00159601	3.06938	0.0187881	0.254839
ENSG00000274667		0.00286969	-0.00129814	-0.870157	0.0187881	0.386556
ENSG00000166685	COG1	-0.000832304	-0.000187312	4.24027	0.018825	0.663447
ENSG00000106105	GARS1	0.000608084	-0.000155466	5.35963	0.0188428	0.633195
ENSG00000101224	CDC25B	0.00127391	0.00164294	4.60685	0.018851	0.0147831	X
ENSG00000143702	CEP170	-0.000798109	-0.000593559	6.68442	0.0188993	0.168319
ENSG00000115085	ZAP70	-0.000994366	-0.000499476	6.4497	0.0189455	0.333144
ENSG00000258111		-0.00256274	-0.0013246	1.69183	0.0189455	0.321047
ENSG00000064489	BORCS8-MEF2B	-0.00506113	0.00374006	-0.591579	0.0189673	0.162887
ENSG00000103415	HMOX2	-0.000759195	-0.000704791	4.66443	0.0190086	0.0798716	X
ENSG00000103490	PYCARD	-0.00108155	-0.000711286	5.2661	0.0190086	0.219011
ENSG00000108840	HDAC5	-0.00124184	7.05783e-05	4.98583	0.0190086	0.91352
ENSG00000113194	FAF2	-0.000606996	-0.000882111	5.34844	0.0190086	0.0065162	X
ENSG00000129473	BCL2L2	-0.000969509	-0.000185161	3.00161	0.0190124	0.712915
ENSG00000174125	TLR1	0.000836314	0.000762441	8.53996	0.0190644	0.103577
ENSG00000148411	NACC2	-0.00100656	-0.000180807	5.54787	0.0190737	0.731162
ENSG00000247596	TWF2	-0.000983869	5.41163e-05	5.88696	0.0191182	0.917619
ENSG00000130382	MLLT1	-0.00115501	-0.000151843	3.40607	0.0191673	0.804584
ENSG00000079931	MOXD1	-0.00376181	-0.000870868	-1.03064	0.0191887	0.680846
ENSG00000143776	CDC42BPA	0.00309684	0.00419828	3.64554	0.0191887	0.00878079	X
ENSG00000163053	SLC16A14	-0.00308527	-0.00402805	0.0823868	0.0192567	0.0156783	X
ENSG00000163904	SENP2	-0.000882193	-0.00043722	4.91565	0.0192567	0.344854
ENSG00000166562	SEC11C	0.00141714	0.00114487	3.28383	0.0192782	0.131452
ENSG00000115687	PASK	0.00177632	0.00220195	4.56691	0.0192814	0.0247911	X
ENSG00000167536	DHRS13	0.00124031	0.00131823	4.6101	0.0192971	0.050074	X
ENSG00000092531	SNAP23	-0.000717486	-0.000262744	7.23245	0.0192987	0.500949
ENSG00000104365	IKBKB	-0.000953005	0.000680786	6.293	0.0193343	0.178345
ENSG00000211450	SELENOH	0.00129992	0.00187477	4.16889	0.0193343	0.00811504	X
ENSG00000213513	IMPDH1P5	-0.00365222	-0.00440806	-1.79906	0.0193343	0.0236614	X
ENSG00000228594	FNDC10	-0.00319345	-0.00133839	-1.49906	0.0193343	0.43429
ENSG00000272325	NUDT3	-0.000637263	-0.00032865	7.00356	0.0193343	0.321201
ENSG00000151065	DCP1B	0.000886147	-0.000234795	3.36053	0.019354	0.627747
ENSG00000165516	KLHDC2	0.000884807	0.00047034	5.24405	0.0193572	0.31158
ENSG00000119772	DNMT3A	-0.000956977	-8.97408e-05	5.13381	0.0194219	0.85758
ENSG00000142937	RPS8	0.0015441	0.0020414	7.95458	0.0194219	0.0121486	X
ENSG00000143093	STRIP1	-0.00085508	-0.000221037	4.93386	0.0194257	0.62291
ENSG00000105701	FKBP8	0.00284809	0.00403304	9.05579	0.0194513	0.00792329	X
ENSG00000178719	GRINA	0.0024837	0.00244863	5.09023	0.0194573	0.0659833	X
ENSG00000138160	KIF11	0.00170713	0.000565636	2.05187	0.0195239	0.52013
ENSG00000119681	LTBP2	0.00294955	0.0025046	2.29292	0.0195649	0.117278
ENSG00000144554	FANCD2	-0.00123501	-0.00113317	4.40505	0.0196377	0.0828523	X
ENSG00000165355	FBXO33	-0.000674973	-0.00066878	5.59222	0.0196377	0.0719296	X
ENSG00000234219	CDCA4P4	-0.00156265	-0.000483567	0.974119	0.0196377	0.538856
ENSG00000047849	MAP4	0.00148997	0.00187769	4.90462	0.0196547	0.0178979	X
ENSG00000080546	SESN1	0.00109499	0.000967952	4.92141	0.0197005	0.127627
ENSG00000111231	GPN3	0.00137648	0.000959111	2.65768	0.0197258	0.198364
ENSG00000225876		-0.00390239	0.000168828	-1.9474	0.0197329	0.934918
ENSG00000172057	ORMDL3	0.00124054	0.000262623	6.2448	0.0197563	0.697703
ENSG00000275803	RN7SL736P	0.00310627	0.00127179	-0.395059	0.0197563	0.444135
ENSG00000174500	GCSAM	0.00136155	0.00285388	3.92938	0.0197643	0.000115886	X
ENSG00000183542	KLRC4	-0.00256473	-0.00434345	2.92835	0.0197667	0.00124008	X
ENSG00000170113	NIPA1	0.000989483	0.000592433	4.24624	0.0197852	0.272436
ENSG00000101849	TBL1X	-0.00135967	-0.00066584	5.8661	0.0198019	0.361955
ENSG00000137876	RSL24D1	0.0021911	0.00243487	4.53792	0.0198019	0.0381796	X
ENSG00000139970	RTN1	-0.00167155	-0.00107668	4.08768	0.0198019	0.189899
ENSG00000251791	SCARNA6	0.0025781	0.00292483	5.9313	0.019853	0.0465972	X
ENSG00000211675	IGLC1	-0.00435021	-0.00302745	1.91808	0.0198641	0.166657
ENSG00000129696	TTI2	-0.000729882	-0.00136276	3.64326	0.0198714	0.000400652	X
ENSG00000174748	RPL15	0.00125435	0.00209771	8.58648	0.0198714	0.00209468	X
ENSG00000145781	COMMD10	0.000785946	0.000304253	4.02731	0.0198994	0.470515
ENSG00000044459	CNTLN	0.00123552	0.00071472	3.32682	0.0199186	0.273457
ENSG00000108306	FBXL20	-0.000884807	-0.000158567	5.71443	0.019933	0.734888
ENSG00000280378		-0.00160398	-0.000125053	0.688213	0.0200595	0.886531
ENSG00000164032	H2AZ1	0.000949421	0.000695534	5.801	0.0200657	0.165136
ENSG00000113851	CRBN	0.000866057	0.000329623	6.39295	0.020073	0.492739
ENSG00000185100	ADSS1	-0.00293156	-0.000663391	-0.49888	0.020111	0.672545
ENSG00000285572		-0.00379838	-0.000948857	-0.840224	0.0201211	0.616382
ENSG00000152904	GGPS1	0.00101381	0.000612666	4.28072	0.0201564	0.247576
ENSG00000153936	HS2ST1	0.000808659	0.000435368	4.80005	0.0201801	0.311346
ENSG00000286813		-0.00129382	-4.71368e-05	3.4985	0.0202373	0.946782
ENSG00000117691	NENF	0.00119442	0.000366357	2.47512	0.0203054	0.559648
ENSG00000151687	ANKAR	0.0012644	0.000986958	3.33014	0.0203429	0.159241
ENSG00000066557	LRRC40	0.00114071	0.000206574	3.77326	0.0203444	0.739151
ENSG00000173926	MARCHF3	0.00214302	0.00384626	2.3704	0.0203444	0.000589139	X
ENSG00000176055	MBLAC2	0.000999389	-0.000525443	2.98643	0.0203444	0.329393
ENSG00000149273	RPS3	0.00127975	0.00149704	8.40112	0.0203696	0.0340396	X
ENSG00000124228	DDX27	-0.00071945	-0.000657499	5.11926	0.020373	0.0704691	X
ENSG00000280135		0.00113817	0.00161355	2.92187	0.020373	0.00973427	X
ENSG00000115419	GLS	0.000658965	0.000134728	7.32621	0.020411	0.702266
ENSG00000160284	SPATC1L	-0.00388384	0.000481783	-1.46292	0.0204314	0.814921
ENSG00000265206		-0.00103166	-0.00073734	4.41956	0.020438	0.187664
ENSG00000152782	PANK1	0.00248636	0.00124556	1.52682	0.0204419	0.380375
ENSG00000140105	WARS1	-0.00158172	-0.00220017	7.1312	0.0204443	0.00964347	X
ENSG00000079215	SLC1A3	0.00338628	0.00343897	0.916013	0.0204881	0.0617258	X
ENSG00000148672	GLUD1	0.000629371	-0.000181601	6.67524	0.0204996	0.587548
ENSG00000204344	STK19	-0.000856424	-0.000262154	3.24232	0.0204996	0.577704
ENSG00000099250	NRP1	-0.00310912	-0.00290385	1.29002	0.0205504	0.0753997	X
ENSG00000176903	PNMA1	0.000824835	0.000647694	3.23671	0.0205504	0.148443
ENSG00000128833	MYO5C	-0.00313566	-0.00375232	0.442439	0.0205589	0.0247165	X
ENSG00000114021	NIT2	0.000926504	0.0011329	4.15634	0.0205626	0.0216578	X
ENSG00000151748	SAV1	0.00107972	0.000807768	3.5136	0.020563	0.159781
ENSG00000101624	CEP76	0.0013972	0.000404997	2.61811	0.0206415	0.600817
ENSG00000100068	LRP5L	-0.00139405	-0.000303436	2.82819	0.0206591	0.668556
ENSG00000154920	EME1	-0.00316422	-0.00133741	-0.860348	0.0207796	0.439731
ENSG00000136816	TOR1B	-0.00127693	-0.00218355	4.96992	0.0207892	0.00179216	X
ENSG00000100433	KCNK10	-0.00440265	-0.00360701	-1.39187	0.0208557	0.128469
ENSG00000198937	CCDC167	0.00191674	0.0023382	1.27918	0.0208825	0.0224649	X
ENSG00000134852	CLOCK	0.00140939	0.00057005	4.70254	0.020897	0.462539
ENSG00000167302	TEPSIN	-0.00110319	0.000284392	4.22782	0.020897	0.625463
ENSG00000173041	ZNF680	0.00120695	0.00115308	3.55178	0.020897	0.0768777	X
ENSG00000204345	CD300LD	-0.00525699	0.00155337	-1.29839	0.020897	0.59798
ENSG00000214022	REPIN1	-0.000806117	-0.000678918	4.26859	0.020897	0.112649
ENSG00000254911	SCARNA9	0.00149187	0.000781636	4.89868	0.020897	0.328718
ENSG00000263606	CHORDC1P4	-0.00117852	-0.00065459	3.03042	0.020897	0.308059
ENSG00000185085	INTS5	-0.000875209	-0.000872119	3.36601	0.0209187	0.0687749	X
ENSG00000132507	EIF5A	0.000908886	0.000381597	6.159	0.0209538	0.418393
ENSG00000252835	SCARNA21	0.0022833	0.0032156	4.80909	0.0210294	0.00950154	X
ENSG00000065989	PDE4A	-0.0024794	-0.00379919	0.466332	0.0211184	0.00537679	X
ENSG00000112414	ADGRG6	-0.00436638	0.00149007	-0.129534	0.0211184	0.549787
ENSG00000108578	BLMH	0.000979425	-0.000754186	4.05688	0.0211323	0.176727
ENSG00000152078	TLCD4	0.00296598	0.00432054	5.91411	0.0211323	0.00935065	X
ENSG00000173992	CCS	0.00116618	0.00175305	3.96945	0.0211505	0.00587553	X
ENSG00000176853	FAM91A1	-0.000571539	-0.00102764	6.77995	0.0211505	0.00127015	X
ENSG00000177576	C18orf32	-0.00262373	0.00127665	3.79752	0.0211868	0.372582
ENSG00000106617	PRKAG2	-0.000833504	0.00018833	4.95953	0.021223	0.667524
ENSG00000122986	HVCN1	-0.00101664	-8.16716e-05	5.59966	0.0212771	0.880356
ENSG00000112304	ACOT13	0.00139814	0.00135513	3.01417	0.0212901	0.0876517	X
ENSG00000173597	SULT1B1	0.00131618	0.000536961	6.46367	0.021322	0.467528
ENSG00000211893	IGHG2	-0.00407773	-0.00420158	2.61349	0.0213278	0.0526095	X
ENSG00000115145	STAM2	-0.000611591	-0.000704539	5.81799	0.0213407	0.0322131	X
ENSG00000135929	CYP27A1	-0.00238788	0.000594657	4.1061	0.0213407	0.655508
ENSG00000111530	CAND1	0.000715369	-0.000392393	6.7782	0.0213585	0.33415
ENSG00000171435	KSR2	-0.00461471	0.000508853	-3.34474	0.0213664	0.843887
ENSG00000176095	IP6K1	-0.00118117	-0.000220914	5.47586	0.021379	0.733413
ENSG00000218018	RBM38-AS1	-0.00264037	-0.00208409	-0.393005	0.0214008	0.116331
ENSG00000166900	STX3	-0.000962172	-0.000489556	7.15367	0.0214147	0.380768
ENSG00000244398		0.00740114	0.00923526	0.562781	0.0214196	0.022028	X
ENSG00000175467	SART1	-0.00135642	-0.00085268	5.2226	0.0214399	0.21002
ENSG00000136492	BRIP1	0.002391	0.0022718	2.69952	0.0214581	0.0755111	X
ENSG00000180953	ST20	-0.00108788	0.000579305	4.22906	0.0214581	0.351612
ENSG00000185031	SLC2A3P2	-0.00245542	-0.000998839	1.70197	0.0215014	0.422418
ENSG00000099326	MZF1	-0.000995976	-0.000268935	3.46414	0.02154	0.619794
ENSG00000159882	ZNF230	-0.0010147	-0.00122725	4.53478	0.0215652	0.0268802	X
ENSG00000198911	SREBF2	0.00155432	0.0015801	4.20586	0.0215653	0.0635745	X
ENSG00000140534	TICRR	0.00367955	0.0026933	-1.72388	0.0215672	0.179066
ENSG00000263400	TMEM220-AS1	-0.00400191	-0.000790731	-1.98975	0.0215926	0.710472
ENSG00000095370	SH2D3C	-0.000962208	-0.000167875	5.58077	0.0216719	0.753534
ENSG00000156831	NSMCE2	0.000868864	0.000614838	3.2361	0.0216957	0.189544
ENSG00000132613	MTSS2	-0.00427539	-0.000519516	-1.27925	0.0217404	0.824367
ENSG00000100852	ARHGAP5	0.00101943	9.56028e-05	6.15664	0.0217607	0.864468
ENSG00000049192	ADAMTS6	0.00247975	0.000379314	1.64326	0.0217757	0.781568
ENSG00000115523	GNLY	-0.00249323	-0.00488226	6.30141	0.0217818	0.00036126	X
ENSG00000277985	SNORA67	0.00461116	0.00135668	-0.142942	0.0218032	0.592008
ENSG00000183696	UPP1	0.000906326	6.44962e-05	5.09256	0.0218275	0.898643
ENSG00000064687	ABCA7	-0.00166237	2.26743e-06	6.07468	0.0218432	0.997999
ENSG00000180871	CXCR2	-0.00150184	-0.000505501	8.50767	0.0218432	0.557665
ENSG00000112972	HMGCS1	0.000823733	0.000537085	4.40792	0.0218632	0.241966
ENSG00000111845	PAK1IP1	0.00135566	0.00117695	2.2513	0.0218854	0.109292
ENSG00000261737		0.00265054	0.00219493	-0.854674	0.0219047	0.125563
ENSG00000214439	FAM185BP	-0.00116321	-0.000637806	2.41085	0.0219088	0.295346
ENSG00000076770	MBNL3	0.00269715	0.00339758	8.42937	0.0219136	0.020124	X
ENSG00000105135	ILVBL	-0.00119952	-0.000691631	2.7862	0.0219261	0.292647
ENSG00000101166	PRELID3B	0.000832455	0.000323146	5.07634	0.0219734	0.448654
ENSG00000274272		-0.00318622	-8.17309e-05	1.12794	0.0219734	0.961967
ENSG00000264235		0.00277818	0.00188371	-0.8926	0.0220213	0.231675
ENSG00000196182	STK40	-0.00118434	0.000635102	5.57947	0.0220381	0.34715
ENSG00000167778	SPRYD3	-0.00104465	6.16635e-06	3.32907	0.0220784	0.991082
ENSG00000237298	TTN-AS1	-0.000930161	-0.000345174	6.55837	0.0220856	0.511816
ENSG00000112486	CCR6	0.0021054	0.00363834	3.93261	0.0221056	0.00214847	X
ENSG00000171159	C9orf16	-0.00121908	-0.000380394	3.2924	0.0221056	0.576398
ENSG00000147874	HAUS6	0.000637759	0.000138078	5.20729	0.0222252	0.699479
ENSG00000175040	CHST2	-0.00141528	-0.00196407	4.82391	0.0222598	0.0115454	X
ENSG00000260647		-0.00243671	-0.00164454	-0.794896	0.0222598	0.221599
ENSG00000153208	MERTK	-0.00249693	-0.00166482	2.01021	0.022288	0.224696
ENSG00000135503	ACVR1B	-0.00104952	-0.000615645	3.96932	0.0223355	0.295237
ENSG00000183734	ASCL2	-0.00182626	-0.00267908	1.92993	0.0223355	0.00606356	X
ENSG00000173638	SLC19A1	-0.00139725	1.44431e-05	5.15354	0.0223538	0.985744
ENSG00000170638	TRABD	-0.000972113	-6.05806e-05	3.92028	0.022356	0.906912
ENSG00000153487	ING1	-0.000686361	-0.000476044	4.32808	0.0223671	0.21411
ENSG00000165168	CYBB	0.000882065	-0.000324515	9.19434	0.0223671	0.50754
ENSG00000139624	CERS5	-0.000847961	3.68139e-05	4.35438	0.0223915	0.936495
ENSG00000253525	CPP	0.0034227	0.00113196	-1.66855	0.0223915	0.539087
ENSG00000100242	SUN2	-0.000780248	-0.00062747	8.04609	0.0223931	0.137568
ENSG00000147586	MRPS28	0.001233	0.000623182	2.29448	0.0224366	0.337997
ENSG00000127526	SLC35E1	-0.000907619	-4.47236e-05	4.62667	0.0224586	0.928066
ENSG00000205302	SNX2	0.000855099	0.000832256	6.37732	0.0224675	0.0661437	X
ENSG00000089639	GMIP	-0.00109246	0.000135194	5.70118	0.0225171	0.828368
ENSG00000258677		0.00812891	0.000771145	-1.50032	0.0225171	0.858571
ENSG00000187808	SOWAHD	-0.00134618	-0.000854129	2.42014	0.0225457	0.241076
ENSG00000197157	SND1	0.000819643	0.000110632	6.66965	0.0225457	0.799012
ENSG00000165678	GHITM	0.000848419	0.000149503	6.99947	0.0225737	0.733848
ENSG00000146433	TMEM181	0.000732286	2.46746e-05	5.6599	0.0225839	0.948604
ENSG00000074201	CLNS1A	0.00100716	0.000730812	5.13375	0.0226038	0.188606
ENSG00000168874	ATOH8	-0.00520578	-0.00515401	-0.18448	0.0226038	0.0817877	X
ENSG00000285596		-0.00131582	0.000168469	1.89097	0.0226038	0.819305
ENSG00000201955	RNY3P1	0.00461306	0.000754901	-1.081	0.0226971	0.762256
ENSG00000179922	ZNF784	-0.00129471	-0.00258209	1.49142	0.0227279	0.00014571	X
ENSG00000089597	GANAB	-0.000835876	-0.000451937	6.06038	0.0227388	0.338708
ENSG00000165490	DDIAS	0.00164827	0.00145596	2.40509	0.0227388	0.103767
ENSG00000135185	TMEM243	0.000835955	0.00103288	4.54306	0.0227725	0.0213946	X
ENSG00000211456	SACM1L	-0.000589679	-0.0011687	6.38174	0.0228549	0.00029344	X
ENSG00000287542	HERC3	-0.00259746	7.01325e-05	3.69962	0.0228549	0.959905
ENSG00000100813	ACIN1	-0.000649397	-0.000269262	7.3488	0.0229551	0.423296
ENSG00000126524	SBDS	0.00116367	0.000636754	3.82636	0.0229772	0.303248
ENSG00000156026	MCU	0.000871073	0.000558132	4.22264	0.0229884	0.245755
ENSG00000076984	MAP2K7	0.00151547	0.00182164	3.99622	0.0230258	0.0296829	X
ENSG00000271105	SCML2P2	-0.00316079	-0.00113668	-1.50764	0.023181	0.536962
ENSG00000145982	FARS2	0.000833622	0.000874779	3.73915	0.0232114	0.0510277	X
ENSG00000165929	TC2N	0.000969698	0.000817728	7.2623	0.0232125	0.127401
ENSG00000024862	CCDC28A	-0.000792309	-0.000527161	4.67293	0.0232149	0.213484
ENSG00000112343	TRIM38	-0.000754206	-0.000821244	7.12227	0.0232258	0.0344748	X
ENSG00000286817		0.00159792	-0.000423594	0.731256	0.0232391	0.609429
ENSG00000176986	SEC24C	-0.000652444	-0.000711105	6.1092	0.0233331	0.0421198	X
ENSG00000131389	SLC6A6	-0.00105932	0.000121179	8.26104	0.0233739	0.842253
ENSG00000229833	PET100	0.00168349	0.00217689	2.6088	0.0233919	0.0166249	X
ENSG00000008282	SYPL1	0.000851516	0.000633305	4.20393	0.0233946	0.182244
ENSG00000197136	PCNX3	-0.00141546	-0.000667926	3.99892	0.0233946	0.396472
ENSG00000163736	PPBP	0.00254298	0.00456788	7.05943	0.0234238	0.000823044	X
ENSG00000197121	PGAP1	0.00182307	0.00140943	3.3776	0.023509	0.16583
ENSG00000114745	GORASP1	-0.000930609	-0.000885953	4.32408	0.0235202	0.0669589	X
ENSG00000274618	H4C6	0.00203329	0.00286893	3.58841	0.0235202	0.00804255	X
ENSG00000140367	UBE2Q2	0.000866462	0.000492983	4.57605	0.0235371	0.291976
ENSG00000213373	LINC00671	-0.00252069	-0.00310062	0.0900762	0.0235371	0.0300344	X
ENSG00000085449	WDFY1	-0.000862614	-0.00219922	6.20443	0.0235575	1.45612e-06	X
ENSG00000241489		-0.00180691	-0.000847003	4.70214	0.0235733	0.400085
ENSG00000144802	NFKBIZ	0.000709144	0.000357624	6.77835	0.0236046	0.368786
ENSG00000188157	AGRN	-0.00383731	-0.00347473	0.500775	0.0236046	0.105221
ENSG00000280181		-0.00166469	-0.00152407	0.755062	0.0236192	0.120443
ENSG00000157637	SLC38A10	-0.00111703	0.000368451	5.44613	0.0236722	0.556237
ENSG00000234883	MIR155HG	0.0025848	0.00247958	0.122672	0.0236722	0.0914123	X
ENSG00000205683	DPF3	0.0030295	0.00278294	0.518195	0.0236946	0.0849965	X
ENSG00000238142		0.00248844	0.00324351	1.57169	0.0237077	0.0197441	X
ENSG00000197323	TRIM33	-0.000559184	-0.000735506	7.10634	0.0237423	0.0201641	X
ENSG00000112782	CLIC5	0.00192762	0.00283165	2.20659	0.0237538	0.00756604	X
ENSG00000137270	GCM1	0.00265055	0.00162967	-0.37474	0.0237538	0.249137
ENSG00000158480	SPATA2	-0.00149429	-0.000198157	1.88794	0.0237538	0.805708
ENSG00000197555	SIPA1L1	-0.00106823	-0.00165253	7.02243	0.0237538	0.00591596	X
ENSG00000173905	GOLIM4	-0.00122353	-0.00121289	3.3489	0.0238616	0.0990145	X
ENSG00000157823	AP3S2	0.000850982	0.00104045	4.81889	0.0238901	0.0322838	X
ENSG00000159712	ANKRD18CP	0.00275974	0.00237333	-0.500124	0.0239129	0.135863
ENSG00000185189	NRBP2	-0.00144906	-4.77073e-05	1.90329	0.0239146	0.951938
ENSG00000099785	MARCHF2	0.00209297	0.00250483	6.15348	0.0239688	0.0275207	X
ENSG00000116212	LRRC42	0.00106601	-0.000362329	1.91347	0.0239688	0.532835
ENSG00000198001	IRAK4	0.000628823	0.000312626	6.22218	0.0239688	0.361837
ENSG00000283189		-0.00324974	0.00226791	2.04191	0.0240241	0.178818
ENSG00000121481	RNF2	0.000818788	0.000397913	4.46349	0.0240321	0.383837
ENSG00000153037	SRP19	0.00104523	0.000266771	4.42985	0.0240321	0.634508
ENSG00000171163	ZNF692	-0.00102964	-0.00101942	3.5828	0.0240321	0.0712945	X
ENSG00000172000	ZNF556	-0.00450872	-0.00241439	-2.35532	0.0240321	0.323694
ENSG00000210082	MT-RNR2	0.00232729	0.00466766	9.71578	0.0240321	0.00103586	X
ENSG00000152240	HAUS1	0.00185312	0.00166261	2.14455	0.0241314	0.109316
ENSG00000139926	FRMD6	-0.00360998	-0.00485913	-0.156999	0.0241527	0.015743	X
ENSG00000161036	LRWD1	-0.00122246	-0.00183577	3.22103	0.0241527	0.00856728	X
ENSG00000237818	RPS3AP29	0.00353081	0.00282568	-1.48406	0.0241527	0.141084
ENSG00000276791		-0.00122601	-0.000839704	3.64668	0.0242449	0.206354
ENSG00000184007	PTP4A2	0.000846543	0.000346293	7.73558	0.0242669	0.469416
ENSG00000171456	ASXL1	0.000829496	0.000913533	5.9898	0.0242698	0.0474499	X
ENSG00000228334		-0.00640992	-0.00105739	-1.49181	0.0242698	0.761012
ENSG00000141404	GNAL	-0.00365552	-0.0051639	0.649545	0.0243208	0.0101207	X
ENSG00000155438	NIFK	0.00129125	-0.000297465	3.75756	0.0243551	0.668855
ENSG00000169635	HIC2	-0.00080296	-0.000128688	3.16323	0.0243577	0.766534
ENSG00000100726	TELO2	-0.00143806	-0.000137879	2.94248	0.0244023	0.857732
ENSG00000267430		-0.000933359	-0.000637027	2.84698	0.0244524	0.205802
ENSG00000278274	SNORA61	0.00238507	0.00598719	-3.92064	0.0244538	0.000290146	X
ENSG00000198087	CD2AP	0.00103094	1.7097e-05	5.3413	0.0244763	0.974011
ENSG00000179604	CDC42EP4	-0.00179576	-0.000275282	1.54952	0.0245115	0.790453
ENSG00000126214	KLC1	-0.000810572	-0.000358672	6.83262	0.0245161	0.40162
ENSG00000274173		0.00381276	0.00461008	0.669664	0.0245161	0.0208554	X
ENSG00000159352	PSMD4	0.00077261	0.000232411	6.15723	0.0246022	0.58483
ENSG00000085978	ATG16L1	-0.000685945	-0.000516156	5.48418	0.0246063	0.184114
ENSG00000006194	ZNF263	-0.000673951	-0.00093101	4.99576	0.024637	0.0091691	X
ENSG00000111206	FOXM1	0.00401262	0.00343455	-0.888188	0.0246637	0.119468
ENSG00000066135	KDM4A	-0.000765661	-0.00125291	5.74141	0.0246932	0.00365978	X
ENSG00000165661	QSOX2	0.00099475	0.000877403	3.76647	0.0246932	0.11349
ENSG00000255112	CHMP1B	-0.000720419	-0.000516906	6.76101	0.0246932	0.204738
ENSG00000178338	ZNF354B	0.00112692	0.00169025	3.46285	0.0247314	0.00624453	X
ENSG00000274588	DGKK	-0.00433728	-0.00249315	0.652107	0.0247556	0.277489
ENSG00000131467	PSME3	-0.00106473	-0.000175103	4.91715	0.0248528	0.771853
ENSG00000005108	THSD7A	-0.00535909	-0.00692968	-0.121002	0.0248904	0.0224503	X
ENSG00000267174		-0.00325945	-0.00242229	0.613338	0.0248904	0.180791
ENSG00000121542	SEC22A	0.000993446	0.000401838	4.026	0.024915	0.490744
ENSG00000112232	KHDRBS2	0.00260474	0.00361367	0.611622	0.0250783	0.0108797	X
ENSG00000173230	GOLGB1	-0.00071309	-0.00101092	7.44238	0.0250783	0.0136886	X
ENSG00000225632		-0.00395933	0.000800138	-1.82121	0.0250783	0.708319
ENSG00000073756	PTGS2	-0.00124228	-0.00173864	5.01227	0.025134	0.0180643	X
ENSG00000125458	NT5C	-0.00103762	-0.00107713	3.04908	0.0251541	0.0583391	X
ENSG00000155975	VPS37A	0.000646823	-0.000505223	5.082	0.0252376	0.162265
ENSG00000132005	RFX1	-0.00261815	0.00034574	1.06115	0.0252431	0.814163
ENSG00000152760	TCTEX1D1	0.00459473	0.00526297	-1.94944	0.0252431	0.0340202	X
ENSG00000103248	MTHFSD	-0.000725284	-0.000282322	3.85569	0.0253042	0.483686
ENSG00000151474	FRMD4A	0.00312829	0.00403593	2.8472	0.0253118	0.0198279	X
ENSG00000143543	JTB	0.000854823	0.000686259	6.06603	0.0253276	0.141716
ENSG00000256751	PLBD1-AS1	-0.00147062	-0.00064329	3.39954	0.025341	0.421209
ENSG00000066032	CTNNA2	-0.0049489	-0.000933411	-3.06561	0.0254121	0.73285
ENSG00000197632	SERPINB2	0.00226317	0.000688538	1.11751	0.0254121	0.592648
ENSG00000109118	PHF12	-0.00129225	-0.00077881	5.52443	0.025414	0.286027
ENSG00000164022	AIMP1	0.000976655	0.000873975	4.90567	0.025414	0.111489
ENSG00000108312	UBTF	-0.000634902	-0.00063203	6.13496	0.025419	0.052709	X
ENSG00000083857	FAT1	0.00479243	0.010407	1.15469	0.0254383	5.41474e-05	X
ENSG00000172081	MOB3A	-0.00132473	-0.000306743	5.5967	0.0255745	0.679506
ENSG00000163902	RPN1	-0.000707217	-0.000904382	7.38628	0.0255971	0.0176209	X
ENSG00000189350	TOGARAM2	-0.00220977	-0.00519324	1.97655	0.0257471	9.72112e-06	X
ENSG00000257322		0.0032896	0.000917766	-1.37416	0.0257933	0.625349
ENSG00000115875	SRSF7	0.000662805	8.75215e-05	6.51414	0.025805	0.820394
ENSG00000204389	HSPA1A	-0.00143519	-0.00136988	7.28871	0.025805	0.0803162	X
ENSG00000122733	PHF24	-0.00471964	-0.00248682	-0.806467	0.0258544	0.342469
ENSG00000187650	VMAC	-0.00086697	-0.000692122	3.17636	0.0258544	0.12351
ENSG00000198168	SVIP	0.00144792	0.00120514	4.22166	0.0258544	0.125713
ENSG00000123636	BAZ2B	-0.000959427	-0.00076508	8.22147	0.0258801	0.160638
ENSG00000229989	MIR181A1HG	-0.00137731	-0.00287115	2.96109	0.0259295	9.98788e-05	X
ENSG00000100427	MLC1	-0.00195813	-0.00154885	2.86467	0.0259928	0.175871
ENSG00000186017	ZNF566	0.00123591	0.000303409	3.00387	0.0259928	0.661428
ENSG00000215241	LINC02449	-0.00307246	-0.00157981	-0.180944	0.0259928	0.362135
ENSG00000164466	SFXN1	0.000839372	0.000336182	4.99414	0.0260174	0.483586
ENSG00000214552	COPS8P2	0.00264367	0.00402535	0.407644	0.0260174	0.00454571	X
ENSG00000272501		-0.000916733	-0.000394913	4.70394	0.0260174	0.453814
ENSG00000185129	PURA	0.000705252	0.000429384	6.23287	0.0261261	0.241067
ENSG00000207166	SNORA68	0.00290967	0.00386473	1.90449	0.0261279	0.0158332	X
ENSG00000196449	YRDC	-0.000829063	-0.000161156	2.84631	0.0261447	0.726812
ENSG00000264635		-0.00324994	-0.00511489	-1.55864	0.0261508	0.00537253	X
ENSG00000074706	IPCEF1	-0.000835459	-0.000678837	6.56272	0.0261563	0.146583
ENSG00000110025	SNX15	0.00172952	0.00106457	3.50264	0.0261563	0.291025
ENSG00000186187	ZNRF1	0.00177637	0.00189477	1.92158	0.0261563	0.0590097	X
ENSG00000166169	POLL	0.00170883	0.00262218	4.49229	0.0262003	0.00749864	X
ENSG00000147883	CDKN2B	0.00170309	0.000783316	1.67311	0.0262007	0.413467
ENSG00000090263	MRPS33	0.00195058	0.00298705	2.66606	0.0262041	0.00357862	X
ENSG00000140941	MAP1LC3B	0.00106801	0.000773924	5.64541	0.0262317	0.186361
ENSG00000112473	SLC39A7	-0.000750914	-0.00127725	4.63569	0.0262707	0.00189812	X
ENSG00000159111	MRPL10	-0.00101184	-0.00186116	3.21445	0.0262707	0.00107486	X
ENSG00000206341	HLA-H	-0.00316079	-0.00173549	6.47601	0.0262707	0.326538
ENSG00000073910	FRY	-0.00117808	-0.000861312	7.93219	0.0262984	0.175687
ENSG00000117791	MTARC2	-0.0042827	0.0010044	-1.38547	0.0262984	0.670911
ENSG00000178585	CTNNBIP1	-0.00123957	-0.000183952	2.61865	0.0263676	0.792428
ENSG00000136783	NIPSNAP3A	0.00129807	0.0008668	3.26896	0.0264068	0.24476
ENSG00000177058	SLC38A9	0.000854105	0.00128207	4.48015	0.0264209	0.00590279	X
ENSG00000120860	WASHC3	0.00084215	0.000498535	3.79201	0.0264455	0.278937
ENSG00000148154	UGCG	0.000917297	0.000597895	5.30076	0.026458	0.256747
ENSG00000099337	KCNK6	-0.000962839	-0.000141001	4.21841	0.0264672	0.790439
ENSG00000196531	NACA	0.000910802	0.000341749	8.28871	0.0264717	0.503241
ENSG00000137812	KNL1	0.00337927	0.00356466	3.22012	0.0264807	0.0461478	X
ENSG00000079459	FDFT1	0.000719217	0.000596837	6.08734	0.0264973	0.143768
ENSG00000108179	PPIF	-0.000933334	0.000453231	4.94626	0.0265301	0.404824
ENSG00000138600	SPPL2A	0.000670878	9.84539e-05	5.98004	0.0265301	0.782938
ENSG00000263276		-0.00147008	-0.000670511	2.48951	0.0265301	0.394954
ENSG00000275700	AATF	-0.000607461	-0.000318145	5.73122	0.0265577	0.315048
ENSG00000111490	TBC1D30	-0.00225181	-0.00127882	2.22651	0.0266018	0.30594
ENSG00000140471	LINS1	0.000794635	0.000973696	5.76121	0.0266018	0.0216867	X
ENSG00000160131	VMA21	0.000676715	0.000798337	5.21939	0.0266087	0.0462724	X
ENSG00000287263		-0.000861261	-0.00114966	4.4373	0.0267037	0.0144449	X
ENSG00000108239	TBC1D12	0.00128821	0.000911149	2.8425	0.0267109	0.201156
ENSG00000102384	CENPI	0.00221178	0.00323978	1.29358	0.0268225	0.0104313	X
ENSG00000118242	MREG	0.00145231	4.654e-05	1.91859	0.0268225	0.955219
ENSG00000173295	FAM86B3P	-0.00297915	0.00256306	0.0269106	0.0268225	0.13814
ENSG00000277452	RN7SL473P	-0.0015908	-0.0014308	1.95831	0.0268225	0.11358
ENSG00000107719	PALD1	-0.00297125	0.000267563	-0.920222	0.0268536	0.864162
ENSG00000234741	GAS5	0.00207586	0.00321269	4.85074	0.0269161	0.00530245	X
ENSG00000272754		-0.00154375	-0.00151487	0.764341	0.0269503	0.0899226	X
ENSG00000279873	LINC01126	-0.00103201	-0.00109997	2.5426	0.0269503	0.0553384	X
ENSG00000110697	PITPNM1	-0.00120628	-3.89706e-05	4.68826	0.0269602	0.954214
ENSG00000112053	SLC26A8	0.00209441	0.00213402	2.45563	0.0270613	0.0719297	X
ENSG00000143401	ANP32E	0.00110119	-0.00020255	5.19844	0.0270673	0.740036
ENSG00000144504	ANKMY1	-0.00111205	0.000439369	4.38261	0.0270673	0.458237
ENSG00000108424	KPNB1	-0.000768654	-0.0007174	7.6673	0.0271104	0.0942517	X
ENSG00000113240	CLK4	-0.00071348	-0.000374269	6.5615	0.0271104	0.368007
ENSG00000148399	DPH7	-0.000781741	0.000257389	3.66577	0.0271104	0.555682
ENSG00000151923	TIAL1	0.00115219	0.000954201	4.89571	0.0271104	0.125253
ENSG00000156531	PHF6	0.000788676	-0.000349938	4.9098	0.0271104	0.418784
ENSG00000183691	NOG	-0.0033262	-0.000675814	1.00426	0.0271104	0.691347
ENSG00000197530	MIB2	-0.00136326	-0.00150658	3.36767	0.0271104	0.0429936	X
ENSG00000070950	RAD18	0.00126561	0.00110913	3.65339	0.0271259	0.104691
ENSG00000127483	HP1BP3	0.000624005	0.000679633	7.60813	0.0271662	0.0416035	X
ENSG00000249673	NOP14-AS1	-0.000871796	-0.00115709	3.71524	0.027168	0.0168549	X
ENSG00000050393	MCUR1	0.00135358	0.00102035	3.50024	0.0271691	0.182209
ENSG00000129691	ASH2L	0.000930085	4.48009e-05	5.24293	0.0271864	0.923546
ENSG00000261471		-0.00165673	-0.00125772	1.79434	0.0271864	0.173191
ENSG00000186001	LRCH3	0.00112305	0.001702	5.67619	0.0271904	0.00517736	X
ENSG00000274317	LINC02334	-0.00217949	-0.000469709	-0.209311	0.0271904	0.704678
ENSG00000197969	VPS13A	0.000868941	0.000191511	6.99257	0.0272222	0.691441
ENSG00000273192		-0.00181819	-0.000143436	0.609703	0.0272222	0.888584
ENSG00000134444	RELCH	-0.000638228	-0.000883862	6.9935	0.0272886	0.0126833	X
ENSG00000125898	FAM110A	-0.00121723	-0.000262663	2.37619	0.0273011	0.718701
ENSG00000004779	NDUFAB1	0.00104239	0.000333642	3.28502	0.0273014	0.571684
ENSG00000279259		-0.00231939	-0.00156709	-0.391891	0.0273504	0.238587
ENSG00000134308	YWHAQ	0.000781258	-0.000497515	6.29389	0.0275268	0.233459
ENSG00000158856	DMTN	0.00310335	0.00387228	6.93828	0.0275268	0.0300432	X
ENSG00000138443	ABI2	0.0011478	0.000134681	4.42296	0.0275443	0.833378
ENSG00000154359	LONRF1	-0.000964003	-0.000856091	4.36563	0.027556	0.100328
ENSG00000163519	TRAT1	0.0014836	0.00247763	5.06896	0.0276036	0.00264863	X
ENSG00000163946	TASOR	0.000759175	0.000535735	7.11238	0.027615	0.208008
ENSG00000170836	PPM1D	-0.000661392	-0.000577522	4.46106	0.027615	0.135988
ENSG00000167037	SGSM1	-0.00320085	-0.00086224	1.57722	0.0276204	0.622542
ENSG00000196943	NOP9	-0.000692578	-0.000349755	5.1847	0.0276556	0.371033
ENSG00000184307	ZDHHC23	0.00143806	0.000852298	3.06939	0.0276735	0.284248
ENSG00000156804	FBXO32	-0.00123632	-0.000352013	3.95101	0.0277051	0.603891
ENSG00000129103	SUMF2	-0.000725921	-0.000231778	5.33549	0.0277356	0.541227
ENSG00000101843	PSMD10	0.00109294	0.000146996	3.65723	0.0277944	0.811068
ENSG00000103507	BCKDK	-0.000878437	-0.000691546	4.03157	0.0277944	0.16248
ENSG00000159692	CTBP1	-0.000696315	-2.69504e-05	6.49516	0.0277944	0.943363
ENSG00000182979	MTA1	-0.00115144	0.00057293	3.18815	0.0277996	0.368639
ENSG00000196776	CD47	0.000593414	-0.000143859	7.81648	0.0277996	0.665752
ENSG00000182853	VMO1	-0.00404221	-0.00291023	-1.31955	0.0278058	0.181782
ENSG00000180596	H2BC4	0.00109039	0.00127492	6.06913	0.0278243	0.0373551	X
ENSG00000173171	MTX1	-0.00089121	-0.000704197	5.17963	0.0278622	0.163222
ENSG00000154556	SORBS2	-0.00554833	-0.00548023	-1.71477	0.0278681	0.0791593	X
ENSG00000165886	UBTD1	-0.00162932	-6.16699e-05	1.61487	0.0279694	0.943782
ENSG00000219607	PPP1R3G	-0.00342419	0.00274096	-1.35556	0.028074	0.156117
ENSG00000126432	PRDX5	0.00161563	0.0014417	5.74155	0.0282026	0.111669
ENSG00000260549	MT1L	0.00509141	0.0021734	-0.755616	0.0282269	0.454486
ENSG00000197037	ZSCAN25	-0.00090718	0.000375307	4.77902	0.028259	0.453756
ENSG00000166716	ZNF592	-0.00105918	-2.75796e-05	5.75054	0.0283908	0.963814
ENSG00000156642	NPTN	-0.000672215	-0.000492779	5.90937	0.0283955	0.195764
ENSG00000150637	CD226	0.000897296	0.00102026	6.94263	0.0284083	0.0407302	X
ENSG00000169679	BUB1	0.00215209	0.00322042	1.97865	0.0284341	0.0081957	X
ENSG00000197958	RPL12	0.00113903	0.00130398	7.52151	0.0284709	0.0444067	X
ENSG00000110315	RNF141	-0.000867255	-0.000465272	6.56739	0.0284795	0.362737
ENSG00000169255	B3GALNT1	-0.00262775	-0.00294021	0.0429203	0.0284795	0.0702296	X
ENSG00000249784	SCARNA22	0.003805	0.00246098	-1.02949	0.0284833	0.245033
ENSG00000137266	SLC22A23	0.00225358	0.00445481	2.0272	0.0285055	0.000616257	X
ENSG00000123473	STIL	0.00251968	0.00270587	5.05004	0.0285268	0.0505981	X
ENSG00000125735	TNFSF14	-0.000929269	-0.000800663	5.56373	0.0285323	0.130755
ENSG00000105669	COPE	-0.000962509	-0.000568011	5.22721	0.0285397	0.285523
ENSG00000129810	SGO1	0.002656	0.00298696	-0.276548	0.0285397	0.0358851	X
ENSG00000146067	FAM193B	-0.00130357	8.60062e-05	4.3481	0.0285397	0.908708
ENSG00000172164	SNTB1	0.0007787	0.000444893	4.99274	0.0285966	0.294577
ENSG00000174944	P2RY14	0.00187656	0.00144988	3.77783	0.0286358	0.157373
ENSG00000139364	TMEM132B	-0.00488219	-0.00571559	-3.04059	0.0286648	0.0387874	X
ENSG00000139146	SINHCAF	0.000753076	-0.000280085	5.38698	0.0286923	0.505868
ENSG00000214530	STARD10	-0.00180867	0.00209856	2.34257	0.0287256	0.0347741
ENSG00000100526	CDKN3	0.00348406	0.000907485	-0.922747	0.0287308	0.62672
ENSG00000142751	GPN2	-0.00125187	-0.00083366	4.33053	0.0287308	0.210652
ENSG00000076924	XAB2	-0.000975064	-0.00103408	3.97034	0.0287635	0.0574183	X
ENSG00000094975	SUCO	0.000978383	0.000702201	6.04359	0.0287806	0.181437
ENSG00000117009	KMO	0.00178477	0.00233179	3.21863	0.028788	0.0161361	X
ENSG00000125510	OPRL1	-0.00122994	5.01209e-05	2.3462	0.0288892	0.943156
ENSG00000169738	DCXR	-0.00123673	-0.000966387	2.89044	0.0289043	0.154023
ENSG00000137185	ZSCAN9	-0.000944704	-0.00143556	3.36939	0.0289198	0.00922432	X
ENSG00000285035		0.00425438	-0.00119708	-1.91174	0.0289732	0.633542
ENSG00000274767		-0.00384749	-0.00258063	2.90696	0.0290171	0.247204
ENSG00000256581	NLRP9P1	0.00202251	0.0032341	1.072	0.0290241	0.00437841	X
ENSG00000160180	TFF3	0.00403125	0.00205884	-2.20483	0.0290628	0.349151
ENSG00000138286	FAM149B1	0.000668375	0.000185638	3.98228	0.0291391	0.624551
ENSG00000076641	PAG1	0.000868308	8.13831e-05	7.97499	0.0292373	0.87494
ENSG00000156504	FAM122B	0.00106652	0.00155926	4.10733	0.0292879	0.00754582	X
ENSG00000067182	TNFRSF1A	-0.00101169	2.35778e-05	6.19219	0.0292971	0.969145
ENSG00000109971	HSPA8	0.000867121	9.78753e-05	9.46008	0.0294335	0.846623
ENSG00000184575	XPOT	0.000692983	0.00017151	5.82338	0.0294971	0.676425
ENSG00000197054	ZNF763	-0.00156264	-0.00106761	2.85005	0.0294971	0.22202
ENSG00000011426	ANLN	0.00317947	0.0020166	1.34446	0.0295571	0.267599
ENSG00000143373	ZNF687	-0.00103195	-0.000514385	4.16578	0.0295635	0.386105
ENSG00000272886	DCP1A	-0.00086055	-0.000129164	4.90189	0.0297336	0.792632
ENSG00000116871	MAP7D1	-0.000993305	-0.000199169	4.69402	0.0297603	0.714895
ENSG00000083099	LYRM2	0.00151788	0.000952689	4.32345	0.0297689	0.264836
ENSG00000165283	STOML2	0.00111936	0.000451575	4.44005	0.0298181	0.494829
ENSG00000248098	BCKDHA	-0.00134219	-0.000176085	3.9958	0.0298793	0.803955
ENSG00000204261	PSMB8-AS1	-0.000649371	-0.000479325	6.37472	0.0299206	0.190639
ENSG00000100139	MICALL1	-0.00121109	-0.0011902	2.64126	0.029921	0.074382	X
ENSG00000139514	SLC7A1	0.00178334	0.0029042	3.59236	0.029921	0.00484315	X
ENSG00000141699	RETREG3	-0.000601885	-0.000724354	6.37362	0.0299329	0.0264636	X
ENSG00000139132	FGD4	-0.000938761	-0.00128499	6.25085	0.0300102	0.0227105	X
ENSG00000168397	ATG4B	-0.000882602	0.000427965	4.3687	0.0300102	0.39093
ENSG00000183484	GPR132	-0.00072022	-0.000533039	5.15026	0.0300102	0.192427
ENSG00000231560	CLEC12A-AS1	-0.00186791	0.00189241	1.0576	0.0301177	0.0748899
ENSG00000158402	CDC25C	0.00357595	0.00574051	-1.66877	0.0301201	0.00501795	X
ENSG00000081913	PHLPP1	-0.00154688	3.79726e-05	3.67544	0.0301321	0.966088
ENSG00000123810	B9D2	-0.00119633	-0.000533179	2.43585	0.0301364	0.429027
ENSG00000159339	PADI4	-0.00171822	-0.00113741	5.56524	0.0301364	0.231973
ENSG00000188010	MORN2	0.00306214	0.000443733	-1.34388	0.0301364	0.796891
ENSG00000100284	TOM1	-0.000963681	-0.000863955	5.20503	0.0301621	0.120514
ENSG00000116473	RAP1A	0.000698653	0.000223927	6.18708	0.0301621	0.588739
ENSG00000146707	POMZP3	-0.00198386	-0.00175916	1.15689	0.0301621	0.113296
ENSG00000119705	SLIRP	0.0018	0.00164405	1.7738	0.0301783	0.0977805	X
ENSG00000112297	CRYBG1	0.00069463	-0.000299852	7.49935	0.0302194	0.447504
ENSG00000148488	ST8SIA6	-0.00181507	-0.00036435	2.24349	0.0302194	0.720743
ENSG00000151414	NEK7	-0.000672038	-0.000944166	7.05561	0.0302194	0.0121962	X
ENSG00000153071	DAB2	-0.00157422	0.000693274	3.57245	0.0302467	0.438782
ENSG00000164821	DEFA4	0.0047096	0.00345862	1.09667	0.030301	0.216
ENSG00000173276	ZBTB21	-0.000751652	-0.000931804	4.53449	0.0303462	0.0301776	X
ENSG00000261222		-0.00268858	0.000513136	2.25001	0.0303572	0.747707
ENSG00000146476	ARMT1	0.00102452	0.00134263	4.35932	0.0303872	0.0202447	X
ENSG00000164136	IL15	0.00130122	0.000371427	3.40947	0.0303872	0.61355
ENSG00000253190		0.0035744	0.0072941	0.0456231	0.0303872	0.000305736	X
ENSG00000163281	GNPDA2	0.00109566	0.000296041	3.4741	0.0304241	0.639662
ENSG00000184313	MROH7	-0.00542188	-0.00315825	-1.86894	0.030441	0.305347
ENSG00000196850	PPTC7	-0.00072873	-0.000432585	6.12363	0.030441	0.301807
ENSG00000172059	KLF11	0.000993794	0.000266369	4.12418	0.0304453	0.641335
ENSG00000104918	RETN	0.00329573	-0.00115657	0.798024	0.0305152	0.546737
ENSG00000070367	EXOC5	0.000682424	-0.000441672	6.08465	0.0305297	0.249906
ENSG00000146063	TRIM41	-0.000844389	-0.00139161	4.51553	0.0305297	0.00261559	X
ENSG00000248905	FMN1	-0.00466879	0.00241738	3.61148	0.0305312	0.3789
ENSG00000120008	WDR11	0.000698403	0.00010003	6.43278	0.0305534	0.808087
ENSG00000171916	LGALS9C	-0.00423658	-0.00180155	-0.126416	0.0305534	0.448761
ENSG00000215440	NPEPL1	-0.000995898	-0.000803519	4.20398	0.0305563	0.149327
ENSG00000144711	IQSEC1	-0.00114451	-0.000167008	7.13326	0.0305663	0.804548
ENSG00000171223	JUNB	-0.00103142	-0.000105477	6.46738	0.0305663	0.866171
ENSG00000260101		0.00203883	-0.00197367	0.00207953	0.0305663	0.0929709
ENSG00000142227	EMP3	-0.000848533	-0.00104731	6.17518	0.0305741	0.0247199	X
ENSG00000100342	APOL1	-0.00153039	-0.00187895	4.39186	0.0306041	0.0298581	X
ENSG00000174482	LINGO2	-0.00477449	-0.00855936	-0.284723	0.030673	0.00145006	X
ENSG00000070501	POLB	-0.000916016	-0.000828741	4.30912	0.0306793	0.106081
ENSG00000090104	RGS1	-0.00313157	-0.00330688	0.639595	0.0306934	0.0582694	X
ENSG00000115350	POLE4	0.00129574	0.000673129	3.03846	0.0307175	0.386793
ENSG00000168036	CTNNB1	-0.000451653	-0.00108931	7.72474	0.030753	3.24134e-05	X
ENSG00000183856	IQGAP3	0.0041047	0.00335395	-2.13744	0.030753	0.142727
ENSG00000201229	SNORA63D	0.0038116	0.00101348	-1.96171	0.030753	0.643688
ENSG00000278231		-0.00145943	-0.00067307	2.76013	0.030753	0.422288
ENSG00000144036	EXOC6B	0.000934646	0.00109669	4.2952	0.0307897	0.0383625	X
ENSG00000163468	CCT3	0.000655112	-0.000406747	6.15795	0.0307897	0.290054
ENSG00000086061	DNAJA1	0.00115431	0.000198398	6.1918	0.030838	0.758629
ENSG00000200913	SNORD46	0.0036301	0.00180471	-2.04642	0.0308401	0.401911
ENSG00000273230		-0.00252789	-0.00275513	-0.709791	0.0308718	0.0508068	X
ENSG00000099377	HSD3B7	0.00238498	0.00420422	-0.115456	0.0309137	0.00196268	X
ENSG00000164124	TMEM144	0.00216202	0.00266752	2.78444	0.0309137	0.0302372	X
ENSG00000228427		0.00142051	0.00110622	1.15568	0.0309334	0.161177
ENSG00000114573	ATP6V1A	-0.000974679	-0.00119457	7.49234	0.0309539	0.0313512	X
ENSG00000239002	SCARNA10	0.0028543	0.00285182	8.97695	0.0310738	0.0924559	X
ENSG00000088325	TPX2	0.00189202	0.00135211	1.41857	0.0310762	0.218178
ENSG00000111716	LDHB	0.00122854	0.00111091	7.14681	0.0310762	0.11103
ENSG00000160055	TMEM234	-0.000942243	-0.000125424	3.06254	0.0310762	0.816805
ENSG00000283041		-0.00322281	0.00045115	1.45177	0.0310762	0.807957
ENSG00000272079		-0.00229259	0.000527141	-0.0294783	0.0310843	0.694684
ENSG00000161921	CXCL16	-0.00158687	-0.00171957	3.62956	0.0313897	0.0599382	X
ENSG00000108370	RGS9	0.0024351	-0.000851202	1.38303	0.031394	0.501127
ENSG00000011052	NME1-NME2	0.00518537	0.00400986	-3.25733	0.0314403	0.195397
ENSG00000179094	PER1	-0.00256451	-0.000680807	1.66252	0.0314617	0.655306
ENSG00000236088	COX10-AS1	0.000901934	0.00049488	4.37867	0.0315162	0.349562
ENSG00000103485	QPRT	-0.00226295	-0.00291322	0.160211	0.0315303	0.0216742	X
ENSG00000109099	PMP22	-0.00260109	-0.00212279	-0.0268666	0.0315303	0.141855
ENSG00000170270	GON7	0.00177209	0.000742744	1.5513	0.0319019	0.47616
ENSG00000182810	DDX28	-0.000787732	-0.00109606	3.7064	0.0320424	0.0137634	X
ENSG00000260979		0.00311087	0.00393356	-0.0774735	0.032055	0.0218249	X
ENSG00000128609	NDUFA5	0.00177039	0.00131382	4.21004	0.0321887	0.19017
ENSG00000160446	ZDHHC12	-0.00123247	-0.000358648	2.47596	0.0322361	0.604632
ENSG00000084234	APLP2	-0.000854861	-0.00101839	7.63073	0.0324429	0.0335401	X
ENSG00000182944	EWSR1	-0.000403334	-0.000901485	7.60741	0.0324429	9.60118e-05	X
ENSG00000180611	MB21D2	0.00168895	0.002421	1.96214	0.032531	0.0120235	X
ENSG00000101844	ATG4A	0.000992967	0.000232144	3.3084	0.0325556	0.677521
ENSG00000155189	AGPAT5	0.00106292	0.000622105	4.41785	0.0326186	0.297074
ENSG00000027001	MIPEP	0.000946443	-0.000168304	2.55683	0.0326477	0.761056
ENSG00000109065	NAT9	-0.000861596	-0.000221117	3.60545	0.0327188	0.642733
ENSG00000013374	NUB1	-0.000817163	-0.000927731	6.08298	0.0327306	0.0429884	X
ENSG00000131080	EDA2R	0.0029926	0.00460347	-1.06701	0.0327306	0.0106827	X
ENSG00000164715	LMTK2	-0.0012574	-0.000559805	5.57062	0.0327922	0.431455
ENSG00000149311	ATM	-0.000588562	-0.000415097	9.65756	0.0328513	0.206448
ENSG00000129925	PGAP6	-0.00125313	-0.000373567	4.37088	0.0328888	0.608966
ENSG00000114315	HES1	0.00218269	0.000860304	0.0361568	0.0329395	0.480031
ENSG00000115738	ID2	-0.00102791	-0.00182204	5.52375	0.0329395	0.00182033	X
ENSG00000139974	SLC38A6	0.00104666	0.000805047	2.96803	0.0330599	0.200913
ENSG00000161055	SCGB3A1	-0.00452829	-0.00185539	-3.15045	0.0330671	0.498975
ENSG00000265401		0.00356567	0.00385585	-0.174737	0.0331854	0.0537015	X
ENSG00000141376	BCAS3	-0.000957746	0.000406606	5.59767	0.0332022	0.457526
ENSG00000137547	MRPL15	0.00165892	0.0020806	2.7856	0.0332122	0.033566	X
ENSG00000196781	TLE1	-0.00171471	-0.00190053	2.3973	0.0332122	0.0597231	X
ENSG00000250479	CHCHD10	-0.00137224	-0.000103917	1.91101	0.0332304	0.88986
ENSG00000239653	PSMD6-AS2	-0.00102529	-0.0010022	5.02466	0.0332875	0.0785675	X
ENSG00000143919	CAMKMT	0.00119005	0.00228559	2.56784	0.0332996	0.000410522	X
ENSG00000106399	RPA3	0.00141383	0.00161663	2.53092	0.0333144	0.0573289	X
ENSG00000186205	MTARC1	-0.00151705	-0.0018314	5.10714	0.0333449	0.0314864	X
ENSG00000203801	LINC00222	-0.00347094	-0.00395268	-1.30288	0.0333449	0.0469185	X
ENSG00000260810		0.00295253	-0.00141459	-1.44953	0.0333449	0.409638
ENSG00000127311	HELB	0.000772196	0.000465392	5.86097	0.0333985	0.299258
ENSG00000228705	LINC00659	-0.00283027	-0.000501133	-1.10415	0.0333985	0.752651
ENSG00000231113		-0.00122998	-0.00194414	1.50998	0.0334208	0.00713565	X
ENSG00000079819	EPB41L2	0.00159211	0.0026046	3.47403	0.0334612	0.00283715	X
ENSG00000117335	CD46	-0.000667609	-0.00104575	8.89741	0.0335407	0.0068256	X
ENSG00000134824	FADS2	0.00342078	0.00478126	2.86258	0.0336415	0.0194649	X
ENSG00000142892	PIGK	0.00131599	0.000644705	4.57331	0.0336415	0.390092
ENSG00000277142	LINC00235	-0.00114185	-0.000122062	2.09576	0.033716	0.854581
ENSG00000180769	WDFY3-AS2	0.00308025	0.00484265	-0.781436	0.033773	0.00675534	X
ENSG00000219085	NPM1P37	-0.00130168	-0.00137169	2.4498	0.0337772	0.0745911	X
ENSG00000271141		-0.00154779	-0.000170944	1.07863	0.0338071	0.852089
ENSG00000110074	FOXRED1	-0.00120815	-0.000147179	2.44646	0.0338599	0.82595
ENSG00000141298	SSH2	-0.00109078	-0.000294762	8.69412	0.0338599	0.651213
ENSG00000211896	IGHG1	-0.00371319	-0.00240855	3.06454	0.0338599	0.274545
ENSG00000112237	CCNC	0.00104673	0.000608578	4.49253	0.0339308	0.327079
ENSG00000175110	MRPS22	0.00102387	0.000817842	3.6183	0.0339495	0.161819
ENSG00000115541	HSPE1	0.00148376	0.00135939	2.70509	0.0340329	0.10799
ENSG00000117500	TMED5	0.000682504	-0.000412368	6.4523	0.0341046	0.301579
ENSG00000162734	PEA15	0.000841451	0.000399782	4.73048	0.0342191	0.431723
ENSG00000272752	STAG3L5P-PVRIG2P-PILRB	-0.00101687	-0.000571971	4.44306	0.034222	0.306931
ENSG00000112062	MAPK14	0.000882317	-5.5974e-05	8.17841	0.0342245	0.912176
ENSG00000014164	ZC3H3	-0.00129944	-3.24035e-05	2.90659	0.0342643	0.967098
ENSG00000108175	ZMIZ1	-0.00165966	-0.000724147	4.74335	0.0342644	0.458398
ENSG00000171310	CHST11	-0.000896072	-0.00054531	7.28767	0.0342832	0.302742
ENSG00000102781	KATNAL1	0.00139827	0.000877309	3.60903	0.0343235	0.264594
ENSG00000150768	DLAT	0.000661121	-0.000295674	3.78424	0.0343534	0.447174
ENSG00000161643	SIGLEC16	-0.00268297	-0.000572761	-0.210923	0.0343766	0.697253
ENSG00000183032	SLC25A21	0.00514696	0.004407	-1.85316	0.034413	0.149714
ENSG00000188554	NBR1	-0.000617974	-0.0010772	7.75026	0.0344176	0.00173871	X
ENSG00000165282	PIGO	-0.000900556	-0.000895841	3.53121	0.0344203	0.0956026	X
ENSG00000141577	CEP131	-0.00149922	-0.000781911	1.80955	0.0344245	0.355197
ENSG00000143748	NVL	0.000854902	-0.000868529	4.31125	0.0344348	0.083001
ENSG00000108468	CBX1	-0.000762731	-0.000893353	5.12849	0.034483	0.040892	X
ENSG00000226057	PHF2P2	0.00446076	-0.00462019	-1.70048	0.0344909	0.0783462
ENSG00000133816	MICAL2	0.00156778	0.00209418	7.65006	0.0345788	0.0186097	X
ENSG00000177606	JUN	-0.00129735	-0.00212547	2.58606	0.0345788	0.00653081	X
ENSG00000189241	TSPYL1	0.000651121	1.00366e-05	6.34879	0.0345788	0.977536
ENSG00000251259		0.001992	0.00310542	0.610844	0.0345788	0.00320484	X
ENSG00000172725	CORO1B	-0.00120508	7.63815e-05	4.79508	0.0346372	0.911015
ENSG00000202252	SNORD14C	0.00574189	0.0066708	-2.59557	0.0346645	0.0415026	X
ENSG00000229222	KRT18P4	-0.00151504	-0.00250871	0.678717	0.0346645	0.00583046	X
ENSG00000105185	PDCD5	0.00100977	0.00114244	3.4738	0.0346789	0.0632932	X
ENSG00000229337		0.0018705	0.00157856	0.284984	0.0347084	0.153959
ENSG00000288349		0.00549079	0.00758901	-0.831017	0.0347388	0.0120829	X
ENSG00000241127	YAE1	0.00128968	0.0011399	1.77109	0.0347741	0.140678
ENSG00000077235	GTF3C1	-0.000888628	-0.000808694	5.4997	0.0347836	0.1053
ENSG00000214954	LRRC69	0.00176951	-0.000277298	0.957959	0.0347836	0.800563
ENSG00000153214	TMEM87B	0.000784976	0.00114053	5.02164	0.034793	0.0131516	X
ENSG00000255439		-0.00545597	0.000831274	-1.72696	0.0348443	0.784188
ENSG00000281183	NPTN-IT1	-0.00111379	-0.000379525	3.02131	0.0348443	0.56708
ENSG00000185339	TCN2	-0.00193585	-0.00163239	1.51357	0.0348539	0.162192
ENSG00000242134	RPL5P13	0.00238173	0.00358951	0.0924749	0.0349266	0.00653636	X
ENSG00000127586	CHTF18	-0.00213219	-0.00141972	1.78641	0.0350021	0.277512
ENSG00000267272	LINC01140	0.00404142	-0.00532505	-2.13513	0.0350021	0.0252368
ENSG00000177463	NR2C2	-0.00077754	-0.000277152	6.84576	0.0350274	0.545783
ENSG00000100354	TNRC6B	-0.000820955	-0.000149346	7.89962	0.0350379	0.753456
ENSG00000140284	SLC27A2	-0.00276776	-0.00330668	0.033096	0.0350422	0.028612	X
ENSG00000198677	TTC37	0.000757106	8.41116e-05	6.582	0.0350568	0.848868
ENSG00000104613	INTS10	0.000617844	9.88953e-05	5.46219	0.0350711	0.794275
ENSG00000137944	KYAT3	0.000712021	-0.000271928	3.71884	0.0351097	0.542215
ENSG00000021355	SERPINB1	0.000800367	0.000423025	6.99856	0.0351199	0.388608
ENSG00000124380	SNRNP27	0.000889907	0.000121344	3.20051	0.0351239	0.81708
ENSG00000129226	CD68	-0.00105982	-0.00071068	6.58913	0.0351604	0.231677
ENSG00000145416	MARCHF1	0.000842494	0.00060197	6.80046	0.0351604	0.217528
ENSG00000272542		-0.00268923	0.000412536	-0.984517	0.0351901	0.791678
ENSG00000272917		-0.00300655	-0.00415298	0.677997	0.0351993	0.0164318	X
ENSG00000101246	ARFRP1	-0.000682614	-0.000701375	4.93164	0.0352016	0.0645125	X
ENSG00000168887	C2orf68	-0.000641818	-0.000709782	5.9522	0.0352836	0.0543988	X
ENSG00000155008	APOOL	0.00100503	0.001348	2.44824	0.0352991	0.0188654	X
ENSG00000104852	SNRNP70	-0.000686196	-8.44395e-05	5.9389	0.0353006	0.826179
ENSG00000145901	TNIP1	0.000969263	0.00166485	6.33382	0.0353006	0.00370031	X
ENSG00000173011	TADA2B	-0.000558619	-0.000468587	5.80849	0.0353067	0.150164
ENSG00000178053	MLF1	0.00304096	0.00281546	-0.968713	0.0353067	0.108565
ENSG00000278771	RN7SL3	0.0023855	0.000814985	6.01205	0.0353074	0.560755
ENSG00000137822	TUBGCP4	0.00114255	0.000360982	3.83502	0.0353099	0.605597
ENSG00000123545	NDUFAF4	0.00176765	0.00217459	2.32095	0.0353256	0.0367318	X
ENSG00000255367		0.00388519	0.00442968	-1.23035	0.0353597	0.0451766	X
ENSG00000099999	RNF215	-0.00160133	0.000461534	1.45309	0.0353609	0.629102
ENSG00000116857	TMEM9	-0.00120637	-0.000325604	2.71398	0.0354561	0.634432
ENSG00000198189	HSD17B11	-0.000815003	-0.00101788	7.41479	0.0354561	0.0317819	X
ENSG00000280407		-0.00205481	-0.000289112	0.499603	0.0354661	0.815367
ENSG00000095380	NANS	0.000787618	0.000822888	3.7989	0.0354947	0.0632538	X
ENSG00000226067	LINC00623	-0.00119862	-0.00172992	3.65305	0.035531	0.0112383	X
ENSG00000088451	TGDS	0.000906746	0.00101981	3.27898	0.0355406	0.060005	X
ENSG00000105287	PRKD2	-0.00128457	-0.000563595	4.75566	0.0355406	0.434298
ENSG00000172785	CBWD1	0.000886182	0.00154808	5.05802	0.0356096	0.00266973	X
ENSG00000188511	C22orf34	-0.00142192	0.000351718	3.20646	0.0356096	0.673765
ENSG00000178935	ZNF552	-0.000825702	-0.000491652	4.30916	0.0356276	0.321769
ENSG00000086506	HBQ1	0.00316353	0.00462905	1.75246	0.0356586	0.0167947	X
ENSG00000131171	SH3BGRL	0.000825562	0.000144963	7.22348	0.035663	0.748034
ENSG00000213860	RPL21P75	0.0049587	0.00109679	-3.37924	0.0356688	0.708302
ENSG00000279267		0.00158193	-0.000307624	1.24608	0.0356688	0.73525
ENSG00000259004	LINC02285	-0.00253855	0.00226573	-0.885439	0.0356906	0.12824
ENSG00000272562	H3-3A-DT	-0.00151927	-0.00011565	1.14611	0.0357872	0.89682
ENSG00000101608	MYL12A	0.000665304	0.000187967	7.95023	0.0357974	0.618004
ENSG00000006625	GGCT	0.00114124	-0.000134812	2.07884	0.0357976	0.846251
ENSG00000144893	MED12L	0.00313596	0.000630798	1.70225	0.0358639	0.732694
ENSG00000186716	BCR	-0.00114648	-0.00112724	5.36484	0.0358639	0.10587
ENSG00000111711	GOLT1B	0.000953721	0.000391456	4.55746	0.0358796	0.479228
ENSG00000204681	GABBR1	0.00181156	0.00207586	3.55955	0.0358796	0.0376766	X
ENSG00000279561		0.00170403	-0.00122173	2.45451	0.0358796	0.220332
ENSG00000075391	RASAL2	0.00301946	0.00263754	0.367147	0.0359387	0.143416
ENSG00000189233	NUGGC	0.00206528	0.000308529	2.5225	0.0360248	0.791395
ENSG00000066827	ZFAT	-0.00101771	0.000656484	4.82175	0.0361274	0.293197
ENSG00000172348	RCAN2	0.00440961	-0.00584248	-1.62457	0.036227	0.0206062
ENSG00000186834	HEXIM1	0.00081286	0.000428005	4.89454	0.0363343	0.362925
ENSG00000146535	GNA12	0.00205477	0.00319869	4.42958	0.0363385	0.0043807	X
ENSG00000072134	EPN2	-0.00184051	-0.000569531	2.63212	0.0363388	0.595006
ENSG00000170142	UBE2E1	0.000915534	0.00033644	4.71915	0.0363388	0.5414
ENSG00000099992	TBC1D10A	-0.00102315	-0.000341532	3.62014	0.0363997	0.588144
ENSG00000120833	SOCS2	0.00130942	0.0014527	3.41967	0.0364057	0.0738013	X
ENSG00000156110	ADK	0.000968909	0.00133268	4.42178	0.0364565	0.0186143	X
ENSG00000165304	MELK	0.00266519	0.00373869	0.46389	0.0364565	0.0120654	X
ENSG00000284707		0.00178423	-0.000158718	3.15181	0.036463	0.878136
ENSG00000205810	KLRC3	-0.00281531	-0.00409873	1.65469	0.036529	0.0180215	X
ENSG00000115318	LOXL3	-0.00138037	-0.0002783	2.41068	0.0365323	0.733319
ENSG00000161203	AP2M1	0.00130527	0.0011624	6.90371	0.0366678	0.127084
ENSG00000276476		0.00329697	0.00229361	0.258521	0.0366767	0.254287
ENSG00000185561	TLCD2	0.00266952	0.00415712	-0.102796	0.036689	0.00782336	X
ENSG00000011132	APBA3	-0.00100786	0.000594385	3.54233	0.0366913	0.306969
ENSG00000172586	CHCHD1	0.00104026	0.00091099	2.97902	0.0367348	0.150456
ENSG00000174358	SLC6A19	0.00544694	0.00769583	-1.01224	0.0368062	0.0153415	X
ENSG00000095794	CREM	-0.00102065	-0.00231368	2.75984	0.0368179	0.000116921	X
ENSG00000150540	HNMT	0.00143776	0.00220768	3.52197	0.0368214	0.0141758	X
ENSG00000128973	CLN6	-0.00117538	-0.000498192	3.483	0.0368471	0.479637
ENSG00000145358	DDIT4L	0.00434139	0.0023496	-2.29713	0.0368579	0.370308
ENSG00000171940	ZNF217	-0.000577209	-0.0010229	8.22843	0.0368631	0.00285851	X
ENSG00000231389	HLA-DPA1	-0.00108452	-0.00190375	7.94428	0.0368751	0.00349114	X
ENSG00000129355	CDKN2D	0.00125132	0.00141412	5.72962	0.0368979	0.0444739	X
ENSG00000172493	AFF1	0.0012078	0.00121688	7.01239	0.0369199	0.0694141	X
ENSG00000273311	DGCR11	-0.00121023	-0.000199633	2.91125	0.0369897	0.774604
ENSG00000083635	NUFIP1	0.00115397	-0.000123621	1.28063	0.0370109	0.855884
ENSG00000114423	CBLB	-0.00094811	-0.0010913	5.61235	0.0371572	0.0436541	X
ENSG00000005059	MCUB	0.000963373	8.65319e-05	5.08204	0.0371737	0.877815
ENSG00000166971	AKTIP	-0.000776185	-0.000278059	5.14046	0.0371737	0.531993
ENSG00000279463		0.00226148	0.00248252	-0.320317	0.0371923	0.0575267	X
ENSG00000154734	ADAMTS1	-0.00239796	-0.00398793	2.25002	0.0372291	0.00567268	X
ENSG00000145703	IQGAP2	-0.000860032	-0.0012718	7.7677	0.0372758	0.0114995	X
ENSG00000170989	S1PR1	0.000693775	0.000605984	6.96748	0.0372869	0.139945
ENSG00000163600	ICOS	0.00121337	0.00163479	4.07875	0.0373904	0.018465	X
ENSG00000070610	GBA2	-0.000767672	-0.000626795	5.35346	0.0374011	0.189819
ENSG00000124207	CSE1L	0.00070197	0.000228208	5.53534	0.0374415	0.575486
ENSG00000206567		-0.00386829	-0.00154728	-0.784675	0.0375759	0.480201
ENSG00000198146	ZNF770	0.000663389	-0.000146649	6.31009	0.0377056	0.725645
ENSG00000181982	CCDC149	-0.00161463	-0.00114771	2.85301	0.0377672	0.23821
ENSG00000178149	DALRD3	-0.000842377	-0.000450292	3.37651	0.037861	0.353195
ENSG00000107798	LIPA	0.00105575	0.00014403	5.92549	0.0378811	0.816996
ENSG00000124507	PACSIN1	-0.0042843	0.00150993	-1.3669	0.0379242	0.528352
ENSG00000118985	ELL2	0.00136742	0.00233519	4.08655	0.0380182	0.00309218	X
ENSG00000204267	TAP2	-0.00136061	-0.00110365	6.73527	0.0380748	0.171329
ENSG00000231304	SGO1-AS1	0.00196396	0.00311994	0.970764	0.0381021	0.00559078	X
ENSG00000237927		0.00275678	0.000824088	-0.103312	0.0381097	0.622748
ENSG00000179152	TCAIM	0.000637385	3.52728e-05	4.13252	0.0381276	0.924517
ENSG00000286032		-0.00422196	-0.00192641	-3.54345	0.0381276	0.452529
ENSG00000134256	CD101	0.00162153	0.00250177	4.15363	0.0381279	0.00894663	X
ENSG00000010318	PHF7	0.00140907	0.00162608	1.9124	0.0381299	0.0471121	X
ENSG00000158805	ZNF276	-0.000645152	-0.0008046	6.31819	0.0381299	0.0228236	X
ENSG00000204498	NFKBIL1	-0.00136005	0.000421543	1.297	0.0381299	0.601879
ENSG00000160593	JAML	-0.000716877	-0.000761563	9.57063	0.0382184	0.0791231	X
ENSG00000172845	SP3	-0.000538477	-0.000772132	8.36273	0.0382259	0.0163635	X
ENSG00000111785	RIC8B	0.000840597	-8.8668e-05	4.20883	0.0382285	0.859187
ENSG00000201772	SNORA5C	-0.00210535	-0.000249568	0.591281	0.0382285	0.835775
ENSG00000175984	DENND2C	-0.00208118	6.07879e-05	1.51385	0.0382929	0.96067
ENSG00000114626	ABTB1	-0.00115562	-0.000399101	6.89375	0.0383241	0.572871
ENSG00000260711		0.00156579	0.00135377	3.60664	0.0383424	0.117096
ENSG00000122490	SLC66A2	0.00146877	0.00156283	4.95317	0.0383597	0.0761701	X
ENSG00000177337	DLGAP1-AS1	-0.00113511	-0.00157149	2.76996	0.0383836	0.0173829	X
ENSG00000099840	IZUMO4	-0.00223931	0.00305588	0.140792	0.0384184	0.0225605
ENSG00000127314	RAP1B	0.000712561	-0.000161743	7.83538	0.0384721	0.694511
ENSG00000213090	SCYL2P1	0.00136634	0.00207824	2.70311	0.0384721	0.00491013	X
ENSG00000184922	FMNL1	-0.001449	9.71839e-05	6.16947	0.0384946	0.911068
ENSG00000114988	LMAN2L	-0.000883883	-0.0015926	3.18077	0.0385122	0.00309188	X
ENSG00000129993	CBFA2T3	0.00208285	0.00127991	2.08623	0.0385202	0.302294
ENSG00000129317	PUS7L	0.00123154	0.000641472	5.65792	0.0385868	0.374087
ENSG00000205268	PDE7A	-0.00069463	0.000110274	7.58792	0.0385999	0.778695
ENSG00000104497	SNX16	0.00114514	0.00074733	3.23705	0.0386232	0.259713
ENSG00000184385	UMODL1-AS1	-0.00495191	-0.00413378	-2.37487	0.0386232	0.166681
ENSG00000174306	ZHX3	0.00190953	0.00159207	3.14759	0.038768	0.137802
ENSG00000072571	HMMR	0.00314755	-0.000609542	-0.40359	0.038776	0.748363
ENSG00000124743	KLHL31	0.00287782	-0.000488681	-1.23486	0.038776	0.774118
ENSG00000179409	GEMIN4	-0.000815993	-0.000830718	3.75596	0.0389501	0.0837179	X
ENSG00000113742	CPEB4	0.000896398	0.000659455	7.03586	0.0392234	0.221432
ENSG00000117139	KDM5B	-0.000870236	-0.000891541	5.9594	0.0392483	0.0830293	X
ENSG00000243678	NME2	0.00109552	0.000986744	4.45252	0.039287	0.119683
ENSG00000110321	EIF4G2	0.000502153	0.000271871	8.06833	0.0393287	0.393186
ENSG00000111145	ELK3	0.00088504	0.000809114	4.17162	0.0393302	0.114094
ENSG00000224870	MRPL20-AS1	-0.000834852	-0.00072587	3.99037	0.0393302	0.139411
ENSG00000115073	ACTR1B	-0.000623356	2.62262e-05	4.88329	0.0393397	0.944039
ENSG00000146281	PM20D2	0.000721696	3.56643e-05	3.62674	0.0393397	0.934209
ENSG00000248334	WHAMMP2	-0.00119527	-0.001015	3.51883	0.0393415	0.146582
ENSG00000272825		0.00147563	0.000103128	1.36841	0.0393753	0.906655
ENSG00000110047	EHD1	-0.00083817	-0.000432791	6.48953	0.0395161	0.401003
ENSG00000166548	TK2	-0.00122974	0.000306158	4.95631	0.0395174	0.683072
ENSG00000164091	WDR82	-0.00051084	-0.000432629	7.54784	0.0396264	0.13432
ENSG00000144021	CIAO1	-0.000426701	-0.00020942	5.96347	0.0396486	0.42547
ENSG00000143374	TARS2	-0.000903862	-0.001131	3.45862	0.0396799	0.0428312	X
ENSG00000116406	EDEM3	-0.000562461	-0.000842433	6.85719	0.0396945	0.0238521	X
ENSG00000271092	TLCD4-RWDD3	0.00147961	0.000851822	2.69495	0.0397551	0.407269
ENSG00000138468	SENP7	-0.000609533	-0.000625682	6.46141	0.039794	0.0914307	X
ENSG00000152503	TRIM36	0.00208398	0.000354861	0.782763	0.039794	0.775119
ENSG00000204899	MZT1	0.00132801	0.00109363	2.21934	0.039794	0.152287
ENSG00000063601	MTMR1	0.000704672	-0.000215667	5.69113	0.0398004	0.616781
ENSG00000106052	TAX1BP1	0.000801529	0.00022606	7.01154	0.0398388	0.621052
ENSG00000231047	GCNT1P3	-0.00165997	-0.00209497	0.786498	0.0398503	0.0451765	X
ENSG00000168298	H1-4	-0.00107287	-0.000920546	7.02044	0.0398593	0.140489
ENSG00000221947	XKR9	0.00367368	0.000209162	-0.668887	0.0398593	0.922254
ENSG00000275143	SCARNA16	0.00361453	0.00539352	0.892732	0.0399199	0.0123582	X
ENSG00000180447	GAS1	-0.00338725	-0.00400777	-1.70641	0.0399432	0.0426598	X
ENSG00000204438	GPANK1	-0.000852102	-0.000898989	3.89657	0.0399587	0.075865	X
ENSG00000285476		-0.0045774	0.00274589	0.284052	0.0399901	0.305387
ENSG00000171490	RSL1D1	0.00105391	0.000857223	5.99795	0.0400057	0.168724
ENSG00000248019	FAM13A-AS1	-0.000984034	-0.000290813	6.43529	0.0400184	0.62128
ENSG00000106348	IMPDH1	-0.00085839	0.000157317	5.80564	0.0400447	0.769799
ENSG00000197417	SHPK	-0.000721484	-0.000583779	3.12114	0.0400447	0.203345
ENSG00000198624	CCDC69	-0.000716233	-0.000818009	6.55886	0.0400447	0.0447895	X
ENSG00000205702	CYP2D7	-0.00219003	-0.000548825	1.15461	0.0400447	0.654378
ENSG00000198498	TMA16	0.000847235	0.00073452	3.19094	0.0400855	0.150523
ENSG00000169891	REPS2	-0.00143787	-0.000871119	5.88734	0.0401022	0.315878
ENSG00000222057	RNU4-62P	-0.00229928	0.00184743	-0.769644	0.0401053	0.17128
ENSG00000178741	COX5A	0.00101596	-0.000222986	3.40953	0.0401055	0.715786
ENSG00000230185	C9orf147	-0.00320377	-0.00102128	-1.79769	0.0401092	0.589397
ENSG00000145715	RASA1	0.000519553	-0.000366664	5.68386	0.0401354	0.237636
ENSG00000275888		-0.00227244	-0.000277008	-0.331719	0.0401354	0.831577
ENSG00000131508	UBE2D2	0.000846206	0.000644545	5.59574	0.0401525	0.179752
ENSG00000109016	DHRS7B	-0.000721423	-0.000754206	3.70677	0.0401607	0.0814769	X
ENSG00000275719		0.00310744	0.00323275	-1.46532	0.0401607	0.0836177	X
ENSG00000124785	NRN1	0.00360325	0.000951635	-0.951115	0.0401922	0.670424
ENSG00000108826	MRPL27	0.000995456	0.000652785	3.49691	0.0402278	0.263367
ENSG00000247271	ZBED5-AS1	0.00093254	0.00145122	2.50185	0.0403758	0.00761878	X
ENSG00000286760		-0.00215287	0.000530302	-0.168269	0.0403758	0.684308
ENSG00000287632		0.00344742	0.00574622	0.0301495	0.0404372	0.00903687	X
ENSG00000272449		-0.00186707	-0.000303028	1.28064	0.0404918	0.770651
ENSG00000120438	TCP1	0.000508342	-0.000481572	6.35448	0.0405356	0.102046
ENSG00000100206	DMC1	0.0037885	0.00365585	-1.03292	0.0406205	0.0874182	X
ENSG00000267632		-0.00188913	-0.000966945	0.782292	0.0406695	0.383848
ENSG00000287817		-0.00130972	0.000192564	1.00661	0.0407426	0.797746
ENSG00000164754	RAD21	-0.000474506	-0.000554608	7.02434	0.0407513	0.0621407	X
ENSG00000206941	SNORD15A	0.00573009	0.0122612	-3.17853	0.0407831	0.000168427	X
ENSG00000276289	KCNE1B	-0.00508648	-0.00357307	-0.711576	0.0408121	0.236746
ENSG00000104450	SPAG1	-0.00179328	-0.00305293	2.5229	0.0408379	0.00498999	X
ENSG00000128590	DNAJB9	0.00120612	-2.98176e-05	4.01831	0.0409155	0.96803
ENSG00000122696	SLC25A51	0.000834072	0.000164237	4.1207	0.0409551	0.726595
ENSG00000153786	ZDHHC7	-0.00066715	-0.00106239	6.53993	0.0409551	0.00469063	X
ENSG00000130038	CRACR2A	-0.000915135	-0.00177382	4.85022	0.0409898	0.000543696	X
ENSG00000259932		0.00303033	0.00433896	-0.56805	0.0411272	0.00893753	X
ENSG00000100162	CENPM	0.0030141	0.000852484	-1.46653	0.0411411	0.628417
ENSG00000176731	RBIS	0.00153468	0.00144271	2.89105	0.0412129	0.103497
ENSG00000203804	ADAMTSL4-AS1	-0.00137436	-0.000217616	4.12606	0.0412129	0.794047
ENSG00000221983	UBA52	0.00151273	0.00142531	9.14911	0.0412645	0.110207
ENSG00000100345	MYH9	-0.00102977	-0.000298828	9.48971	0.0412985	0.634635
ENSG00000155749	FLACC1	0.00242492	0.00370917	3.52561	0.0413131	0.00987374	X
ENSG00000115514	TXNDC9	0.00128402	0.00134309	3.65799	0.0413368	0.0926473	X
ENSG00000188566	NDOR1	-0.00147985	0.000240105	1.72233	0.0413456	0.779892
ENSG00000204463	BAG6	0.00167276	0.00244367	5.72193	0.0413625	0.0149644	X
ENSG00000138395	CDK15	-0.00381569	-0.00152284	-1.30522	0.0414231	0.507165
ENSG00000164171	ITGA2	-0.00262055	0.00245416	0.608672	0.0414364	0.127663
ENSG00000138185	ENTPD1	-0.000785988	-0.0010447	7.63383	0.0414758	0.0351448	X
ENSG00000285744		0.00230119	0.00125214	-0.0785919	0.0415235	0.353844
ENSG00000140057	AK7	0.00421895	0.000557766	-1.94198	0.0415343	0.824895
ENSG00000237803	LINC00211	0.00176986	0.000616568	3.59311	0.0416205	0.566527
ENSG00000197165	SULT1A2	-0.00476879	-0.00553193	-1.02941	0.0416312	0.0525045	X
ENSG00000275832	ARHGAP23	0.00474525	-5.78246e-05	-1.45641	0.0416312	0.984334
ENSG00000185344	ATP6V0A2	-0.000517623	-0.000553916	5.569	0.0416648	0.0674544	X
ENSG00000101132	PFDN4	0.00289376	0.00434093	0.368619	0.0416887	0.013034	X
ENSG00000064933	PMS1	0.000940218	-5.61769e-05	4.13507	0.041728	0.921507
ENSG00000007202	KIAA0100	-0.000667906	-0.000171711	7.36346	0.0417294	0.669719
ENSG00000159713	TPPP3	-0.00210314	-0.000785629	1.44556	0.0417679	0.526741
ENSG00000198502	HLA-DRB5	-0.00257295	-0.00182713	6.0394	0.041781	0.211594
ENSG00000211713	TRBV6-4	-0.00362525	-0.00361567	-1.829	0.0418307	0.0860886	X
ENSG00000119720	NRDE2	-0.000716848	-0.000242047	5.60152	0.0418366	0.549069
ENSG00000184428	TOP1MT	-0.00140241	0.000116182	2.81993	0.0418803	0.886567
ENSG00000284931		0.00755907	0.00605587	1.51151	0.0418803	0.178704
ENSG00000064995	TAF11	0.000807163	0.000817678	3.68239	0.041988	0.0931427	X
ENSG00000104343	UBE2W	0.000792503	0.000365456	6.28354	0.0420258	0.451996
ENSG00000099953	MMP11	-0.00306264	-0.00108573	-0.43926	0.0420537	0.531033
ENSG00000184481	FOXO4	0.00223837	0.00273723	6.41947	0.0422172	0.0412992	X
ENSG00000136720	HS6ST1	-0.00131896	0.000302834	2.94949	0.0422264	0.710069
ENSG00000109929	SC5D	0.00101128	0.000950206	4.12292	0.0422615	0.119941
ENSG00000256973		-0.00161275	-0.00098228	0.454138	0.0422615	0.293297
ENSG00000135002	RFK	0.00101782	0.000250122	3.4375	0.0423073	0.682149
ENSG00000141965	FEM1A	0.000992159	0.00168578	5.62338	0.0423932	0.0036716	X
ENSG00000114520	SNX4	0.00140802	0.00193211	3.67115	0.0424023	0.024179	X
ENSG00000127920	GNG11	0.00203437	0.0035613	3.84437	0.0424023	0.00327639	X
ENSG00000198898	CAPZA2	0.00114754	0.00127627	6.8241	0.0424039	0.0644828	X
ENSG00000228446	ANKRD49P1	-0.00103443	-0.000405138	2.34321	0.0424039	0.506274
ENSG00000228903	RASA4CP	-0.00236049	-0.00186966	1.07527	0.0424039	0.179176
ENSG00000273749	CYFIP1	0.00105825	0.00118379	5.16849	0.0424039	0.0517569	X
ENSG00000235954	TTC28-AS1	0.000978529	0.000438507	3.66258	0.0424328	0.449761
ENSG00000012171	SEMA3B	-0.00310461	-0.000576089	-1.15781	0.0425418	0.750282
ENSG00000163602	RYBP	-0.000851108	-0.000625969	6.55167	0.0425418	0.228035
ENSG00000274383		-0.0022063	-0.000449888	-0.308895	0.0425418	0.747929
ENSG00000167604	NFKBID	-0.000931474	-0.000180115	3.17305	0.0425923	0.75567
ENSG00000200795	RNU4-1	0.00295529	0.00334385	4.55368	0.0425923	0.0708367	X
ENSG00000047621	C12orf4	0.00105614	0.000884116	3.88868	0.0426208	0.151454
ENSG00000102081	FMR1	-0.00058063	-0.000764611	6.22755	0.0426208	0.026533	X
ENSG00000109762	SNX25	0.00132847	0.000689645	3.64253	0.0426208	0.401676
ENSG00000173418	NAA20	0.000934791	0.000952334	3.21471	0.0426208	0.0972266	X
ENSG00000115339	GALNT3	-0.000992022	-0.000886681	4.87219	0.042644	0.139969
ENSG00000181104	F2R	-0.00158328	-0.00326984	4.40831	0.0426506	0.000405067	X
ENSG00000178385	PLEKHM3	-0.000790882	0.00016971	5.44596	0.0426895	0.721877
ENSG00000165688	PMPCA	-0.00105312	-0.00112318	3.8448	0.0427267	0.0710346	X
ENSG00000167925	GHDC	-0.00109614	0.000981709	2.54333	0.0427756	0.139948
ENSG00000100479	POLE2	0.00248544	0.00402975	1.82229	0.0428063	0.00657603	X
ENSG00000163687	DNASE1L3	-0.00314588	-0.00489332	-0.682056	0.0428063	0.0119375	X
ENSG00000277443	MARCKS	0.00118684	0.000514135	5.77402	0.0428094	0.489509
ENSG00000198242	RPL23A	0.000852211	0.000211876	8.21152	0.0428474	0.678647
ENSG00000243175	RPSAP36	-0.0019647	5.28401e-06	1.10335	0.0428474	0.996173
ENSG00000114446	IFT57	0.00145683	0.00184117	3.6053	0.0428869	0.0372686	X
ENSG00000152133	GPATCH11	0.00110451	-0.00022579	4.08779	0.0428869	0.727
ENSG00000279024		-0.0026602	0.00056928	-0.794948	0.042888	0.712795
ENSG00000042445	RETSAT	-0.000868342	0.000174999	4.01696	0.0430475	0.719328
ENSG00000185728	YTHDF3	-0.000490161	-0.000469139	6.80206	0.0430929	0.121119
ENSG00000070047	PHRF1	-0.000862937	-0.000512356	4.96967	0.0431664	0.314549
ENSG00000224020	MIR181A2HG	-0.00304428	-0.00327045	-0.966381	0.0432218	0.0655797	X
ENSG00000122512	PMS2	0.000728756	-0.000226939	4.26524	0.0432465	0.602208
ENSG00000141497	ZMYND15	-0.00240146	-0.00360918	-0.413775	0.0432923	0.00992413	X
ENSG00000176623	RMDN1	0.000718943	-5.42236e-05	4.74613	0.0432923	0.89852
ENSG00000199436	SNORD9	0.0035856	0.00415134	-1.7338	0.0432923	0.0652297	X
ENSG00000132256	TRIM5	-0.00102456	-0.00142622	5.00288	0.0433095	0.0172969	X
ENSG00000119922	IFIT2	-0.0022061	-0.00300374	8.09912	0.0433395	0.0226602	X
ENSG00000119616	FCF1	0.000939321	0.000366053	4.39877	0.0433599	0.521313
ENSG00000265828	MIR3939	-0.00448332	-0.00209253	-1.82745	0.0433627	0.42297
ENSG00000237854	LINC00674	-0.00164664	-0.00187016	1.37389	0.0433985	0.0676886	X
ENSG00000280953	LINC01163	-0.00350448	-0.00100381	-0.600492	0.0434553	0.62971
ENSG00000248544		-0.00374069	0.00191127	-1.92094	0.0434878	0.400968
ENSG00000088992	TESC	0.0023871	0.00302344	5.80821	0.0435068	0.039638	X
ENSG00000141736	ERBB2	-0.00256625	-0.00279851	2.71953	0.0435385	0.0625298	X
ENSG00000182871	COL18A1	-0.00229829	-0.000895993	4.96559	0.043544	0.500141
ENSG00000279082	LINC01727	0.00248479	0.00356789	1.0524	0.0437202	0.0179504	X
ENSG00000152689	RASGRP3	0.00171619	0.0018657	3.58002	0.0438167	0.0736807	X
ENSG00000197345	MRPL21	0.0011655	0.000418357	2.52457	0.0438347	0.549973
ENSG00000064651	SLC12A2	0.000968768	-0.000165867	3.9696	0.0439704	0.782835
ENSG00000214753	HNRNPUL2	-0.000679269	-0.000985805	6.0147	0.0440042	0.0159384	X
ENSG00000111647	UHRF1BP1L	-0.000657454	-0.000501207	6.56791	0.044047	0.218797
ENSG00000138660	AP1AR	0.00118128	-0.000471198	3.83315	0.0440783	0.519531
ENSG00000163681	SLMAP	-0.000695597	-0.000412754	6.37691	0.0440989	0.339851
ENSG00000006756	ARSD	-0.000946059	-0.00141638	4.09074	0.0441772	0.0124842	X
ENSG00000102010	BMX	-0.00185717	-0.00330772	2.552	0.0441772	0.00354645	X
ENSG00000165506	DNAAF2	0.00124928	-0.000558039	2.23805	0.0441772	0.45733
ENSG00000124942	AHNAK	0.000729659	0.000494644	11.5748	0.0441921	0.270293
ENSG00000279356		0.00140179	-0.000145234	1.11421	0.0442764	0.861393
ENSG00000200394	SNORA38B	0.00329295	0.00297236	-0.525387	0.0443341	0.125169
ENSG00000100628	ASB2	-0.00178222	-0.000333444	1.36309	0.0443913	0.758977
ENSG00000171596	NMUR1	-0.00205539	-0.00288883	2.40678	0.0443913	0.0126039	X
ENSG00000105948	TTC26	0.00207455	0.000112362	1.98591	0.0444677	0.930739
ENSG00000132016	BRME1	-0.00376136	0.00239466	-1.70047	0.0444694	0.295963
ENSG00000272398	CD24	0.00184627	0.00204681	4.36119	0.044521	0.0786053	X
ENSG00000105849	POLR1F	0.00113932	-0.000210761	3.645	0.0445255	0.766052
ENSG00000183291	SELENOF	0.000758471	0.000413298	6.20347	0.0445283	0.363402
ENSG00000184381	PLA2G6	-0.00122661	0.000523477	3.27266	0.0445283	0.479714
ENSG00000238795	SCARNA12	0.00184791	0.00214186	6.00055	0.0445283	0.0572122	X
ENSG00000182087	TMEM259	-0.000851326	-0.00049997	5.45719	0.0445921	0.318863
ENSG00000270022		0.0034651	0.00157831	-1.9264	0.0445954	0.465392
ENSG00000182446	NPLOC4	0.000720515	-0.000205072	6.25358	0.0446397	0.619457
ENSG00000125520	SLC2A4RG	-0.00130214	-0.000614019	2.77107	0.044754	0.452286
ENSG00000169397	RNASE3	0.00380822	0.00375063	-0.112664	0.044754	0.0960952	X
ENSG00000115750	TAF1B	0.000993695	0.000630203	3.80611	0.0449119	0.288379
ENSG00000170234	PWWP2A	-0.000488348	-0.000404853	5.42148	0.0449223	0.180192
ENSG00000273669		-0.00131094	-0.00144153	1.24229	0.0449223	0.061372	X
ENSG00000267120		-0.00285689	-0.000249379	0.113586	0.0449349	0.884893
ENSG00000114480	GBE1	-0.000740028	-0.001781	4.85177	0.0449382	7.32539e-05	X
ENSG00000204178	MACO1	0.000874765	-9.8045e-05	4.34675	0.0450138	0.853989
ENSG00000060749	QSER1	0.00109695	0.00135282	5.41395	0.0450578	0.0316525	X
ENSG00000140090	SLC24A4	-0.00155465	0.000481887	4.85261	0.0450578	0.604162
ENSG00000169490	TM2D2	0.000858651	-0.000373249	3.68128	0.0450578	0.483827
ENSG00000177272	KCNA3	0.000697584	0.00115179	5.08909	0.0450578	0.0110509	X
ENSG00000260803		-0.00198003	-0.00159074	0.184784	0.0450578	0.192068
ENSG00000279608		-0.00131755	-0.000394413	3.09951	0.0450578	0.61286
ENSG00000116704	SLC35D1	-0.000489377	-0.000452775	5.06084	0.0450847	0.120156
ENSG00000113300	CNOT6	0.000726653	0.000556701	5.44399	0.045311	0.190258
ENSG00000118260	CREB1	-0.000623309	-0.000737234	7.36105	0.045311	0.0531515	X
ENSG00000130881	LRP3	-0.00234793	-0.0011724	1.0837	0.045311	0.416306
ENSG00000214212	C19orf38	-0.000836701	-0.000578322	4.94365	0.045311	0.252105
ENSG00000272555		-0.00343829	0.00143569	-1.86015	0.045311	0.517432
ENSG00000198089	SFI1	-0.00105726	0.000865766	5.51171	0.0453652	0.169604
ENSG00000166747	AP1G1	-0.000622969	-0.000694737	6.93883	0.0453697	0.0639188	X
ENSG00000176170	SPHK1	-0.00172305	0.00112511	1.20472	0.0453697	0.279535
ENSG00000281026	N4BP2L2-IT2	-0.000993484	-0.000334654	5.46341	0.0453697	0.574919
ENSG00000151247	EIF4E	0.000722904	-0.000330563	4.83241	0.0454644	0.449263
ENSG00000178093	TSSK6	-0.00189587	-0.00119569	0.326464	0.0454644	0.289712
ENSG00000082269	FAM135A	0.000870095	0.000214719	4.34313	0.0455172	0.690244
ENSG00000126749	EMG1	0.000967299	0.00101545	4.69929	0.0455172	0.102649
ENSG00000131584	ACAP3	-0.00116399	0.00111876	3.86534	0.0455172	0.104987
ENSG00000198081	ZBTB14	0.000836281	-0.000268911	4.91771	0.0455172	0.583329
ENSG00000138119	MYOF	0.00168232	0.00173904	4.48908	0.0455245	0.0859564	X
ENSG00000104412	EMC2	0.000970458	-0.000281533	4.39162	0.0455935	0.617488
ENSG00000274020	LINC01138	-0.000787775	-0.00123281	4.56608	0.0455935	0.0110649	X
ENSG00000141480	ARRB2	-0.000698256	-0.00055428	7.4516	0.0456031	0.219294
ENSG00000225091	SNORA71A	0.00248702	0.000971463	1.67539	0.0456226	0.51061
ENSG00000132313	MRPL35	0.00123437	0.000708958	4.10271	0.0456987	0.324846
ENSG00000240859		0.00165922	0.00121944	1.86467	0.0457976	0.232822
ENSG00000013810	TACC3	-0.000899611	-0.000327756	5.54135	0.0459622	0.56696
ENSG00000281406	BLACAT1	0.00412066	0.00375582	-2.53261	0.0459622	0.145814
ENSG00000005187	ACSM3	0.00123382	0.00149629	3.35266	0.0459788	0.04744	X
ENSG00000090273	NUDC	-0.000709357	-0.00102501	4.34721	0.0460315	0.0108301	X
ENSG00000198948	MFAP3L	-0.00205079	-0.000560304	4.76054	0.0460401	0.65547
ENSG00000137713	PPP2R1B	0.000657572	0.000475234	4.9087	0.0460612	0.23441
ENSG00000172296	SPTLC3	-0.00370368	-0.00504434	0.0458681	0.0460921	0.0254801	X
ENSG00000176273	SLC35G1	0.00144564	0.00211823	1.90444	0.0461239	0.0136733	X
ENSG00000119912	IDE	0.000630615	0.000368709	5.30167	0.0461389	0.357009
ENSG00000134375	TIMM17A	0.00094225	0.000699097	3.60152	0.0461389	0.223113
ENSG00000172638	EFEMP2	-0.00187461	-0.00115015	1.09171	0.0461389	0.31742
ENSG00000178038	ALS2CL	-0.00166567	0.00168944	2.92877	0.0461389	0.0810851
ENSG00000136813	ECPAS	0.000566488	-0.00052185	6.53455	0.0462097	0.116309
ENSG00000175305	CCNE2	0.00274265	0.00175865	0.509851	0.0462097	0.28404
ENSG00000108798	ABI3	-0.00101023	-0.00161524	3.59968	0.04628	0.00960637	X
ENSG00000214655	ZSWIM8	-0.00125849	4.06587e-05	5.37834	0.0463375	0.957246
ENSG00000111786	SRSF9	-0.000456923	-0.000808108	6.14529	0.0465175	0.00408971	X
ENSG00000167461	RAB8A	-0.000690746	-0.00134504	5.67899	0.0465424	0.00120053	X
ENSG00000182165	TP53TG1	0.00133413	0.00203648	2.58726	0.0465515	0.0133374	X
ENSG00000141522	ARHGDIA	-0.0011312	-0.000250548	3.35745	0.0465577	0.722043
ENSG00000142173	COL6A2	-0.00213545	-0.00227024	3.09456	0.0465721	0.0750821	X
ENSG00000122565	CBX3	0.000873786	0.000377451	5.90283	0.0466033	0.474832
ENSG00000239819	IGKV1D-8	-0.00355907	0.00221147	-1.62563	0.0466367	0.313818
ENSG00000104133	SPG11	-0.00072087	-0.000681629	7.91808	0.0467468	0.115822
ENSG00000286327		-0.00152391	9.46036e-05	1.87133	0.0468517	0.914017
ENSG00000111142	METAP2	0.00113883	0.000561424	4.52342	0.0468701	0.436271
ENSG00000120805	ARL1	0.000791008	0.000456452	4.13927	0.0468756	0.344984
ENSG00000040933	INPP4A	-0.000781212	-0.000172373	7.3968	0.0468821	0.717565
ENSG00000229241	PNPT1P1	0.00243184	-0.000514809	0.244537	0.0468908	0.695855
ENSG00000267342		-0.00269444	8.45142e-05	-1.34928	0.0468908	0.95808
ENSG00000114850	SSR3	0.000690867	7.74253e-05	6.36772	0.0469842	0.853863
ENSG00000171311	EXOSC1	0.000844306	0.00046848	4.21298	0.0470294	0.37783
ENSG00000160753	RUSC1	0.00115457	0.000456477	1.38813	0.0471241	0.540658
ENSG00000288558	DUS4L-BCAP29	0.00109273	-0.000622518	2.60245	0.0471433	0.37031
ENSG00000259891		-0.00130741	-0.00096717	1.53944	0.047202	0.20385
ENSG00000151881	TMEM267	0.00117573	0.00111398	2.61682	0.0472045	0.121928
ENSG00000175701	MTLN	0.00162798	0.00229102	1.0304	0.0472642	0.0227315	X
ENSG00000185504	FAAP100	-0.00115982	1.11826e-05	3.18746	0.0472642	0.987505
ENSG00000197312	DDI2	0.00071181	0.000856408	6.27127	0.0472642	0.0481241	X
ENSG00000165359	INTS6L	0.000499753	0.000302611	5.80736	0.0473869	0.329767
ENSG00000274765		-0.00195047	-0.000626549	0.0597176	0.0473869	0.573924
ENSG00000124155	PIGT	-0.000557579	-0.000712325	5.22328	0.0475394	0.0436494	X
ENSG00000147400	CETN2	0.00114041	0.000809515	3.13416	0.0475736	0.236935
ENSG00000167522	ANKRD11	-0.00112121	-0.000151345	6.53351	0.0475747	0.824644
ENSG00000139921	TMX1	0.0010556	0.000100563	5.33293	0.0475791	0.873626
ENSG00000238917	SNORD10	0.00212835	0.0027416	5.42453	0.0475791	0.0374393	X
ENSG00000197912	SPG7	-0.000617078	-4.62065e-05	6.41929	0.0477334	0.900957
ENSG00000203644		-0.00106254	0.000103224	3.09735	0.0477334	0.877416
ENSG00000173163	COMMD1	0.000727549	4.12722e-05	3.04589	0.047775	0.926455
ENSG00000272668		-0.00251485	-0.00268543	1.55094	0.047775	0.0770047	X
ENSG00000135298	ADGRB3	-0.00390928	-0.00253811	-1.22505	0.0478115	0.291866
ENSG00000186866	POFUT2	-0.00119543	-0.00146623	3.3025	0.0478115	0.0472648	X
ENSG00000070526	ST6GALNAC1	0.00369629	0.00487225	0.571785	0.0478564	0.033987	X
ENSG00000274265		-0.000707011	-0.00105027	7.15072	0.0478564	0.016913	X
ENSG00000287202		-0.00208125	-0.00219898	-0.271154	0.0478564	0.100391
ENSG00000224451	ATP5PBP1	-0.00166869	-0.00128313	0.522121	0.0478658	0.232676
ENSG00000233016	SNHG7	-0.0011535	0.000813186	3.91363	0.0479248	0.256682
ENSG00000255949	RPS6KB2-AS1	-0.00226435	-0.000859435	-0.702351	0.0480541	0.538921
ENSG00000183624	HMCES	-0.000650266	-0.000642811	4.59076	0.0480705	0.105808
ENSG00000168329	CX3CR1	0.00136899	0.00065547	6.86154	0.0480852	0.435905
ENSG00000080819	CPOX	0.000744301	0.000441337	4.06156	0.0481701	0.339267
ENSG00000144589	STK11IP	-0.00120676	-0.000227168	2.95532	0.0481701	0.768348
ENSG00000254772	EEF1G	0.00110088	0.00172216	9.29067	0.0482952	0.0105589	X
ENSG00000130244	FAM98C	-0.00107816	0.000532968	3.18861	0.0483294	0.423226
ENSG00000158106	RHPN1	-0.00190204	0.00112426	1.21274	0.0483299	0.323251
ENSG00000197353	LYPD2	-0.00387029	0.00318624	-1.20011	0.0483676	0.175302
ENSG00000205176	REXO1L1P	-0.00499503	-0.00423158	-2.55959	0.0483676	0.18353
ENSG00000150782	IL18	-0.00118941	-0.00119305	2.18747	0.0483987	0.101389
ENSG00000156463	SH3RF2	0.0048196	0.00604469	-2.13716	0.0484379	0.039524	X
ENSG00000154001	PPP2R5E	0.000638204	0.000313492	4.94388	0.0484834	0.427124
ENSG00000138641	HERC3	-0.000749844	-0.000523607	7.13264	0.0485086	0.267581
ENSG00000167851	CD300A	-0.000856009	-0.000795748	6.692	0.0485767	0.117713
ENSG00000253154		0.00524471	0.00309543	-1.65668	0.0486602	0.333086
ENSG00000267895		-0.00272295	-0.000876528	-1.21038	0.0486602	0.578635
ENSG00000134001	EIF2S1	0.00103014	0.000483071	5.21667	0.0486696	0.454718
ENSG00000023516	AKAP11	0.000563457	0.000745935	6.36472	0.0486848	0.0339384	X
ENSG00000111358	GTF2H3	0.00090141	0.000358883	3.86028	0.0486848	0.516676
ENSG00000185963	BICD2	-0.00068576	-0.00011348	6.48713	0.0486848	0.785614
ENSG00000163584	RPL22L1	0.00238257	0.00373945	2.01466	0.0486961	0.00995577	X
ENSG00000137815	RTF1	-0.000905654	-0.000929926	5.39187	0.0487037	0.0935476	X
ENSG00000204536	CCHCR1	-0.00119581	-0.000807412	2.66134	0.0487037	0.265395
ENSG00000167280	ENGASE	-0.00117947	-1.72993e-05	4.70994	0.0487149	0.98027
ENSG00000106077	ABHD11	-0.00134434	-0.000830917	1.58418	0.0487589	0.325206
ENSG00000160318	CLDND2	-0.00254088	-0.00345348	0.599525	0.0487884	0.0179999	X
ENSG00000187862	TTC24	-0.00221746	-0.000804604	0.855235	0.0487884	0.560923
ENSG00000196586	MYO6	0.00209082	-0.000666686	3.00154	0.0488462	0.589052
ENSG00000177189	RPS6KA3	0.000483867	-0.000452458	7.85613	0.0488794	0.15619
ENSG00000086666	ZFAND6	0.000830405	0.000816566	5.95879	0.0488916	0.0938523	X
ENSG00000216937	CCDC7	0.00140923	0.00219505	4.20485	0.048912	0.00843	X
ENSG00000162585	FAAP20	-0.00142594	-0.000185776	2.54384	0.0489896	0.824304
ENSG00000106992	AK1	0.00324147	0.00423028	2.76092	0.0494849	0.0288791	X
ENSG00000180425	C11orf71	0.000965847	0.00057049	3.12076	0.0495788	0.339722
ENSG00000173950	XXYLT1	-0.00114944	-0.000181081	2.33837	0.0495968	0.80283
ENSG00000048140	TSPAN17	0.00104087	0.00100591	4.21602	0.0496402	0.115318
ENSG00000143195	ILDR2	-0.0043957	0.000606159	-0.820227	0.049666	0.828276
ENSG00000173320	STOX2	0.00518194	0.00393706	-1.78941	0.0497428	0.225281
ENSG00000151458	ANKRD50	0.00074838	0.000235493	4.68412	0.0497459	0.614758
ENSG00000161267	BDH1	-0.00139387	-0.00133829	2.92477	0.0497459	0.105045
ENSG00000241294	IGKV2-24	-0.00353143	-0.00150207	-0.442152	0.049788	0.456871
ENSG00000129465	RIPK3	-0.000880774	-1.81763e-05	3.51649	0.0497899	0.973921
ENSG00000204642	HLA-F	-0.000838608	-0.00130705	7.66649	0.0497951	0.00893702	X
ENSG00000162517	PEF1	-0.000588491	-0.000601293	4.81341	0.0498055	0.107895
ENSG00000139508	SLC46A3	0.000563004	0.000676378	4.54736	0.0498337	0.0624417	X
ENSG00000117602	RCAN3	0.00115798	0.0025285	6.08565	0.0499815	0.0001598	X
ENSG00000152952	PLOD2	0.00289041	0.00173432	0.388695	0.0500803	0.326227
ENSG00000230092		0.00301569	9.03272e-05	1.23765	0.0501381	0.961389
ENSG00000127951	FGL2	-0.000933242	-0.00248743	9.43295	0.0501392	5.27387e-05	X
ENSG00000148218	ALAD	0.00091721	0.00126182	4.59341	0.0501392	0.0246109	X
ENSG00000279433		-0.0013452	-0.00104433	4.5713	0.0502129	0.200989
ENSG00000126264	HCST	-0.00103838	-0.00173211	4.11349	0.0502345	0.00724661	X
ENSG00000132359	RAP1GAP2	-0.00123302	-0.000293032	5.94838	0.0502668	0.695951
ENSG00000204219	TCEA3	-0.00200155	0.00200636	1.92758	0.0502668	0.0850117
ENSG00000165527	ARF6	0.000567169	-0.00023498	6.7737	0.0503204	0.505894
ENSG00000086544	ITPKC	-0.000794305	-0.00115708	3.14699	0.0503611	0.0287106	X
ENSG00000046604	DSG2	-0.00361562	-0.0051096	-1.99392	0.0503832	0.0219479	X
ENSG00000273320		0.0016662	0.000943945	0.828545	0.0503832	0.337248
ENSG00000112249	ASCC3	0.000744441	-0.000246466	6.84908	0.050416	0.587638
ENSG00000150556	LYPD6B	-0.0040445	-0.000486284	-2.30072	0.050416	0.847563
ENSG00000092931	MFSD11	0.000679003	0.000793161	4.26543	0.0504258	0.0598315	X
ENSG00000240038	AMY2B	-0.000780459	-2.54282e-05	4.8517	0.0507011	0.957426
ENSG00000127995	CASD1	0.000697167	0.000202637	4.86342	0.0507368	0.641397
ENSG00000122966	CIT	0.00233553	0.00180909	1.42915	0.0507688	0.200899
ENSG00000090674	MCOLN1	0.00182217	0.00307406	3.64975	0.0507834	0.00735592	X
ENSG00000204439	C6orf47	-0.000580479	-0.00088191	5.10109	0.0508327	0.0116371	X
ENSG00000188305	PEAK3	-0.00175834	-0.00149011	0.799943	0.0509469	0.192408
ENSG00000286415		-0.00288306	-0.00196319	-1.30019	0.0510723	0.283903
ENSG00000117479	SLC19A2	-0.000890137	-0.000819762	2.50873	0.0510784	0.148031
ENSG00000110888	CAPRIN2	0.00117946	0.00180486	5.43725	0.0510841	0.0147732	X
ENSG00000112242	E2F3	-0.000875182	0.000154571	4.91057	0.0510976	0.777324
ENSG00000179820	MYADM	-0.00149941	-0.00144265	5.49251	0.0510976	0.130457
ENSG00000124422	USP22	-0.000780382	-0.000359518	6.09238	0.0511068	0.462222
ENSG00000229816	DDX50P1	0.00113589	0.00058254	1.85484	0.0511068	0.402619
ENSG00000160218	TRAPPC10	-0.00061737	-0.000689304	6.80579	0.0511408	0.0681894	X
ENSG00000261716	H2BC20P	-0.000732291	-0.000848004	5.51112	0.0511829	0.0664227	X
ENSG00000279632		-0.00152962	-4.18514e-05	0.442482	0.0512513	0.964054
ENSG00000260077		0.00145038	0.00158047	1.13171	0.0513127	0.079118	X
ENSG00000132518	GUCY2D	-0.00381781	-0.00300342	-2.78632	0.0513146	0.220765
ENSG00000161640	SIGLEC11	-0.00394726	0.00199898	-0.721247	0.0513311	0.377561
ENSG00000090776	EFNB1	-0.00118132	0.000250921	1.60102	0.0513766	0.72195
ENSG00000106153	CHCHD2	0.000966888	0.000930722	5.54265	0.0513766	0.123525
ENSG00000110696	C11orf58	0.000732422	0.000441819	6.86398	0.0513766	0.336852
ENSG00000132716	DCAF8	-0.000427759	-0.000279404	6.91898	0.0513766	0.278483
ENSG00000138380	CARF	0.000902548	0.000703355	4.09024	0.0513766	0.230627
ENSG00000249825	THBS4-AS1	0.00155529	0.00257127	2.03496	0.0513766	0.00780663	X
ENSG00000127580	WDR24	-0.00125932	-0.00130125	1.49458	0.051578	0.083938	X
ENSG00000153317	ASAP1	0.00146593	0.0021865	6.31068	0.051578	0.0121959	X
ENSG00000158966	CACHD1	-0.00320491	-0.00244358	-0.42916	0.051578	0.205655
ENSG00000015676	NUDCD3	-0.000559224	-0.000153663	5.89666	0.0515955	0.66442
ENSG00000144840	RABL3	0.00093394	0.00108647	4.05952	0.0516179	0.0581454	X
ENSG00000139531	SUOX	-0.00140306	-0.00015289	1.87936	0.0516968	0.862827
ENSG00000008226	DLEC1	0.00195372	-0.000536668	1.94035	0.051764	0.672526
ENSG00000237886	NALT1	-0.00274308	-0.00106023	-1.06675	0.051764	0.519823
ENSG00000286536		-0.00338694	0.00142998	-1.82979	0.051764	0.492031
ENSG00000119392	GLE1	-0.000532765	-0.0010037	5.47189	0.0517986	0.00185425	X
ENSG00000101193	GID8	0.000853308	0.000499191	5.75599	0.0520226	0.336797
ENSG00000146729	NIPSNAP2	0.000690319	7.39973e-05	4.64632	0.0520257	0.864946
ENSG00000169682	SPNS1	-0.00105672	-0.000876685	2.65687	0.0520972	0.182474
ENSG00000161298	ZNF382	0.00118104	0.000535474	3.05859	0.0521286	0.46399
ENSG00000105329	TGFB1	-0.0011989	0.00115593	4.33364	0.0521309	0.133913
ENSG00000256553	TRAV1-2	-0.00225931	-0.00344369	0.626212	0.0521597	0.017483	X
ENSG00000286340		0.00291909	3.95305e-05	-1.50346	0.0522061	0.982093
ENSG00000186432	KPNA4	0.000418563	-0.000122879	6.99382	0.052254	0.631734
ENSG00000240616	RPS6P25	-0.00287057	-0.00202657	-1.67451	0.0522851	0.270849
ENSG00000103496	STX4	-0.000631303	-0.000736341	4.49928	0.0522943	0.0514335	X
ENSG00000121931	LRIF1	-0.000720542	-0.00058548	4.81821	0.0524244	0.201483
ENSG00000113328	CCNG1	0.000802121	8.06814e-05	5.93894	0.0524476	0.872533
ENSG00000150977	RILPL2	-0.000746786	-0.00116011	5.33844	0.0524987	0.00879667	X
ENSG00000138381	ASNSD1	0.001274	0.000865717	4.78727	0.0525614	0.271202
ENSG00000177989	ODF3B	-0.0015252	-0.00182662	3.09796	0.0525614	0.0494225	X
ENSG00000279917		-0.00208282	-0.000710603	-0.0425908	0.0525872	0.566579
ENSG00000170502	NUDT9	0.00124097	-0.00156039	2.73913	0.0526779	0.045191
ENSG00000079482	OPHN1	-0.00168984	-0.000353355	3.52781	0.0527065	0.742017
ENSG00000198746	GPATCH3	-0.000810881	-2.51938e-05	2.94957	0.0528004	0.96056
ENSG00000247774	PCED1B-AS1	0.000903397	0.00122047	5.49721	0.0528004	0.0293619	X
ENSG00000155324	GRAMD2B	-0.00168357	-0.00189683	1.55943	0.0528545	0.0656095	X
ENSG00000105676	ARMC6	-0.000956911	-0.000494401	3.4197	0.0529965	0.40126
ENSG00000281938		0.00469275	0.0028679	-2.59722	0.0529965	0.31992
ENSG00000104824	HNRNPL	-0.000577854	-0.000884833	7.07421	0.0530578	0.00692009	X
ENSG00000105339	DENND3	-0.001209	-0.000318879	7.96518	0.0532505	0.680222
ENSG00000170889	RPS9	0.0012015	0.00228379	7.56238	0.053282	0.0021544	X
ENSG00000117640	MTFR1L	-0.000511646	-0.000101417	4.68748	0.053333	0.755701
ENSG00000128708	HAT1	0.0013876	0.000814055	4.10225	0.053333	0.33802
ENSG00000128886	ELL3	0.00273893	0.00511983	-0.108056	0.053333	0.00272882	X
ENSG00000172667	ZMAT3	0.000551824	0.000749486	5.57306	0.053333	0.0299559	X
ENSG00000183943	PRKX	0.000730136	0.000505979	5.92342	0.0533501	0.29588
ENSG00000123405	NFE2	0.00138328	0.00171993	7.27326	0.0534014	0.0466472	X
ENSG00000141293	SKAP1	0.000956942	0.000386085	3.97287	0.0534014	0.508918
ENSG00000165591	FAAH2	0.00174897	0.00203125	2.55192	0.0534014	0.0654227	X
ENSG00000130479	MAP1S	-0.00122321	-5.73862e-05	2.40523	0.0535124	0.940821
ENSG00000136144	RCBTB1	0.000702529	0.000501568	4.71525	0.0535124	0.25961
ENSG00000171703	TCEA2	-0.00133975	-0.000345398	1.55797	0.0535124	0.677367
ENSG00000175756	AURKAIP1	-0.000873773	-0.00076678	4.14041	0.0535124	0.158173
ENSG00000132792	CTNNBL1	-0.000571284	-0.000828674	4.80824	0.0535521	0.0142918	X
ENSG00000227630	LINC01132	0.00347113	0.00222713	-2.08109	0.0535521	0.283358
ENSG00000099810	MTAP	0.00090338	-0.00023249	5.0389	0.0536432	0.694285
ENSG00000104904	OAZ1	0.00156947	0.00225944	9.95311	0.053994	0.0207663	X
ENSG00000179271	GADD45GIP1	0.00119045	0.000682175	2.46023	0.0540007	0.345514
ENSG00000187210	GCNT1	0.00122691	0.000764202	4.61069	0.0540007	0.34053
ENSG00000237637	FRY-AS1	-0.00206285	-0.00112428	-0.397377	0.0540312	0.365645
ENSG00000164934	DCAF13	0.00100017	4.00859e-05	4.53735	0.0541237	0.948408
ENSG00000182093	GET1	-0.00101929	0.00126625	3.66357	0.05413	0.0477271
ENSG00000143669	LYST	-0.000781822	-0.000517626	10.1348	0.0541847	0.292508
ENSG00000213923	CSNK1E	-0.00089909	-0.000270856	3.84673	0.0542033	0.641152
ENSG00000164291	ARSK	0.00121206	0.00122949	2.00014	0.0542949	0.0949557	X
ENSG00000169359	SLC33A1	0.000580272	-0.00042315	5.26146	0.0543844	0.241473
ENSG00000251194		0.00130821	0.000238594	1.60736	0.0544132	0.772519
ENSG00000114013	CD86	-0.000936845	-0.00102457	5.47509	0.054437	0.0927406	X
ENSG00000139197	PEX5	-0.000811085	-0.000986069	3.75283	0.054437	0.0541022	X
ENSG00000249685		0.00240524	0.00242691	-0.69668	0.054437	0.114883
ENSG00000180628	PCGF5	0.00162926	0.00187937	7.57651	0.0545162	0.0549672	X
ENSG00000258831		-0.0032038	-0.000882052	-0.951554	0.0545369	0.647805
ENSG00000160963	COL26A1	-0.00430084	-0.00109987	-2.85501	0.0545462	0.684902
ENSG00000074755	ZZEF1	-0.000880908	-9.55532e-05	7.19266	0.0545549	0.862305
ENSG00000073050	XRCC1	-0.000895977	-0.000883143	2.84735	0.0545608	0.10399
ENSG00000109270	LAMTOR3	0.00106598	0.000849184	4.94935	0.0545608	0.20657
ENSG00000135541	AHI1	-0.00155669	-0.000760996	4.00105	0.0545735	0.448443
ENSG00000169957	ZNF768	-0.000967765	-0.00136303	2.25846	0.0545788	0.0265036	X
ENSG00000174231	PRPF8	-0.00090215	-0.000745262	7.48231	0.0545837	0.185654
ENSG00000262001	DLGAP1-AS2	-0.00118284	-0.0019714	2.13538	0.0545997	0.00715723	X
ENSG00000175197	DDIT3	-0.000898461	-0.000277008	3.44623	0.0546567	0.630475
ENSG00000262454	MIR193BHG	-0.00410706	-0.00188601	-2.42883	0.0546884	0.486128
ENSG00000280239		-0.002021	0.000783421	-0.57551	0.0547392	0.542098
ENSG00000135124	P2RX4	0.00078343	0.000804426	4.21471	0.0547579	0.100061
ENSG00000184990	SIVA1	-0.00110935	-0.000145029	3.70202	0.0547579	0.827963
ENSG00000230869	AGAP10P	-0.00444004	0.00325286	-1.76419	0.0547579	0.216891
ENSG00000259630	FABP5P9	0.00191376	0.0019571	0.258987	0.0547579	0.0799269	X
ENSG00000012211	PRICKLE3	-0.00180169	0.00158463	0.990882	0.0548455	0.142595
ENSG00000079102	RUNX1T1	0.00457032	0.00672817	-2.68819	0.0548455	0.0218061	X
ENSG00000108244	KRT23	-0.00180895	-0.000963511	5.90217	0.0548455	0.402199
ENSG00000173406	DAB1	0.00333617	0.0045572	-0.522053	0.0548455	0.0225807	X
ENSG00000249274	PDLIM1P4	-0.00137557	-0.000538272	1.58036	0.0548455	0.548876
ENSG00000038532	CLEC16A	0.00136845	0.00186723	5.36556	0.0548937	0.0350099	X
ENSG00000266677		-0.00392043	-0.0020988	-1.44305	0.0549509	0.39026
ENSG00000239775		-0.00264969	-0.00369522	0.411524	0.0549677	0.0335851	X
ENSG00000178425	NT5DC1	-0.00112491	2.94397e-05	4.13612	0.0549999	0.965851
ENSG00000164880	INTS1	-0.00117487	-1.72919e-05	4.60815	0.0550501	0.98114
ENSG00000196188	CTSE	0.00325507	0.00319658	0.787668	0.0550501	0.125815
ENSG00000206811	SNORA10	0.00396997	0.00477105	-0.622644	0.0550501	0.0549232	X
ENSG00000243753	HLA-L	-0.00439207	-0.00288526	4.69984	0.055079	0.312923
ENSG00000284685		-0.00200216	-0.000246291	0.77119	0.0551569	0.843109
ENSG00000105639	JAK3	0.000949049	0.00143932	6.54487	0.0552359	0.0158015	X
ENSG00000268869	ESPNP	-0.00444194	0.00462506	-2.70213	0.0552891	0.098909
ENSG00000003400	CASP10	-0.00062525	-0.000236078	5.98094	0.0553354	0.552599
ENSG00000095564	BTAF1	-0.000507816	-0.000688186	7.43246	0.0554947	0.0303432	X
ENSG00000108654	DDX5	-0.000494944	-0.000695526	10.0677	0.0554947	0.019287	X
ENSG00000277161	PIGW	0.00125784	0.000277498	1.82545	0.0554947	0.721843
ENSG00000280789	PAGR1	-0.000545885	-0.000725643	4.86668	0.0554947	0.0224052	X
ENSG00000120156	TEK	-0.00371668	-0.00379325	-0.116386	0.0555245	0.138266
ENSG00000163605	PPP4R2	0.000733986	6.41974e-05	6.52742	0.0555245	0.889279
ENSG00000108788	MLX	-0.000493236	-0.00095511	5.47387	0.0555618	0.0023676	X
ENSG00000164512	ANKRD55	-0.00188453	0.00134405	1.74018	0.0556016	0.239414
ENSG00000188404	SELL	-0.000894087	-0.0015307	9.67754	0.0556136	0.00631405	X
ENSG00000261338		-0.000685341	-0.000704649	3.37098	0.0556136	0.108297
ENSG00000133121	STARD13	-0.00371397	0.00127141	-0.655913	0.0556788	0.589209
ENSG00000140983	RHOT2	-0.000892573	-0.000127113	4.87563	0.0556814	0.818531
ENSG00000161681	SHANK1	-0.00391143	-0.00219059	-3.49318	0.0557056	0.383261
ENSG00000272980		0.00137403	0.00128016	2.97671	0.0557685	0.149916
ENSG00000156711	MAPK13	-0.00119758	0.000491515	4.89795	0.0558447	0.503908
ENSG00000166275	BORCS7	0.00119779	0.00136245	3.44138	0.0558447	0.0766448	X
ENSG00000071205	ARHGAP10	0.00128139	-0.000829634	3.39678	0.0558847	0.279951
ENSG00000181135	ZNF707	-0.00110382	0.000733871	2.7245	0.0558847	0.279942
ENSG00000229419	RALGAPA1P1	0.00151306	0.00096349	2.49552	0.0558847	0.275637
ENSG00000231437	LINC01750	-0.00432225	0.00426478	-2.44119	0.05603	0.112088
ENSG00000118482	PHF3	-0.00050521	-0.000645167	8.51122	0.0560305	0.0475182	X
ENSG00000275426		0.00294271	-0.000985912	-1.55806	0.0560305	0.615401
ENSG00000115271	GCA	0.000970617	0.000581855	8.54423	0.056043	0.360825
ENSG00000230417	LINC00595	-0.00369734	0.00248953	-2.23478	0.056043	0.271464
ENSG00000136238	RAC1	-0.000736641	-6.6297e-05	6.84103	0.0560672	0.882838
ENSG00000160781	PAQR6	-0.00229093	-0.00330919	0.339607	0.0561577	0.0252604	X
ENSG00000145247	OCIAD2	0.00146238	-0.000405454	2.58501	0.0562485	0.673462
ENSG00000125818	PSMF1	0.00212197	0.00311974	6.28465	0.0563362	0.0220266	X
ENSG00000197885	NKIRAS1	0.00127295	0.00156093	1.69484	0.0563362	0.0472183	X
ENSG00000197111	PCBP2	0.00107616	0.00145251	7.14044	0.0563363	0.0306337	X
ENSG00000153898	MCOLN2	0.00164887	-0.00160981	3.43721	0.0563512	0.106942
ENSG00000225938		0.00216043	0.00361574	-0.527254	0.0564559	0.00502456	X
ENSG00000120093	HOXB3	0.0022872	-0.00226611	0.735138	0.0565741	0.111981
ENSG00000157224	CLDN12	0.0018593	0.00202627	0.740032	0.0565741	0.0956908	X
ENSG00000162441	LZIC	0.000721134	0.000429603	4.77316	0.0565741	0.342825
ENSG00000100417	PMM1	-0.000863413	-0.000779024	2.41227	0.0565949	0.15908
ENSG00000158850	B4GALT3	0.00145168	0.00147598	4.59137	0.0566102	0.115829
ENSG00000117480	FAAH	-0.00154182	0.00034863	1.66374	0.0566971	0.720099
ENSG00000166619	BLCAP	-0.000721227	-0.000118451	4.95034	0.0567712	0.793493
ENSG00000149091	DGKZ	-0.000927083	-0.000170062	5.67147	0.0568179	0.772479
ENSG00000110651	CD81	-0.000836197	-0.000801053	4.88029	0.0568193	0.13457
ENSG00000132386	SERPINF1	-0.00211233	-0.00302484	0.972613	0.0568395	0.0195987	X
ENSG00000106034	CPED1	0.00145489	0.000329741	3.18805	0.0569128	0.725654
ENSG00000125445	MRPS7	0.000846954	0.000964045	3.76697	0.0569232	0.0721468	X
ENSG00000095932	SMIM24	0.00334416	0.0051393	1.57524	0.0569242	0.0142342	X
ENSG00000099139	PCSK5	-0.00111251	-0.000820753	3.94922	0.0569468	0.256537
ENSG00000261253		-0.00275402	-0.000798349	-0.223816	0.0569468	0.662533
ENSG00000280067		-0.00166474	0.000529143	0.487506	0.0569468	0.628349
ENSG00000122483	CCDC18	0.00143628	0.00061776	3.86044	0.056973	0.490177
ENSG00000234616	JRK	-0.000795346	-0.000508761	5.05596	0.0570074	0.268086
ENSG00000126814	TRMT5	0.00149476	0.00110895	2.76851	0.0570977	0.233965
ENSG00000067225	PKM	0.000874143	0.000946686	6.16402	0.0571084	0.0964212	X
ENSG00000115896	PLCL1	0.00135422	0.0015651	3.99939	0.0574196	0.0677869	X
ENSG00000164284	GRPEL2	0.000816509	0.000409425	4.27168	0.0574291	0.423843
ENSG00000105609	LILRB5	-0.0030214	-1.60324e-05	-0.188413	0.0576908	0.993399
ENSG00000168961	LGALS9	-0.00137129	-0.00112713	4.46088	0.0579158	0.168643
ENSG00000274105		0.00205611	0.00269675	-0.696428	0.0579198	0.0512022	X
ENSG00000163938	GNL3	0.00110498	0.000959629	4.38707	0.0579283	0.170837
ENSG00000175003	SLC22A1	-0.00196769	3.86581e-05	1.84332	0.0579317	0.975713
ENSG00000145332	KLHL8	-0.000691634	-0.000748764	5.36541	0.0579446	0.0973839	X
ENSG00000123179	EBPL	0.00133558	0.00162727	1.91827	0.0580298	0.0491956	X
ENSG00000100100	PIK3IP1	-0.000830302	-6.64476e-05	6.94334	0.0581254	0.893641
ENSG00000127837	AAMP	-0.000742868	-0.000947869	4.85787	0.0581254	0.0330958	X
ENSG00000143793	C1orf35	-0.000946187	0.000272866	2.33233	0.0581254	0.643317
ENSG00000188986	NELFB	-0.000731868	-0.000459174	4.46606	0.0581254	0.288326
ENSG00000165732	DDX21	0.000614503	-0.000527713	6.63859	0.0581799	0.187888
ENSG00000122873	CISD1	0.00141873	0.00171623	2.21169	0.0582135	0.0568229	X
ENSG00000179082	C9orf106	0.00139047	0.00278963	1.43157	0.0582874	0.00235407	X
ENSG00000198856	OSTC	0.00102985	0.00101893	4.23652	0.0583747	0.124536
ENSG00000139324	TMTC3	0.000927463	-0.00062896	4.059	0.0584666	0.299089
ENSG00000152213	ARL11	-0.000973745	-0.000473569	5.66207	0.0584666	0.438636
ENSG00000164967	RPP25L	-0.000856267	-0.00112718	3.03364	0.0584666	0.0354077	X
ENSG00000105248	YJU2	-0.000850333	-0.000588756	2.93003	0.0585359	0.270126
ENSG00000125503	PPP1R12C	-0.000766088	-0.000504853	4.63664	0.0585604	0.272585
ENSG00000115364	MRPL19	0.000810224	0.00019976	4.72099	0.0585884	0.705312
ENSG00000173208	ABCD2	0.000960357	0.000561048	5.35594	0.0586791	0.36967
ENSG00000073169	SELENOO	-0.000774535	-0.000267215	3.39847	0.0586871	0.608006
ENSG00000111912	NCOA7	0.00078785	-9.29897e-05	5.39778	0.0587101	0.842676
ENSG00000188612	SUMO2	0.000681921	0.000197216	6.19965	0.0587578	0.647441
ENSG00000185730	ZNF696	-0.00114636	-9.58596e-05	2.86373	0.0588629	0.895488
ENSG00000166793	YPEL4	0.00247154	0.000119449	0.168073	0.0588778	0.936826
ENSG00000110077	MS4A6A	0.00090561	0.000149389	6.97531	0.0588941	0.795075
ENSG00000222623	RNU6-1100P	0.00329135	0.00557051	-1.89245	0.0589039	0.00863785	X
ENSG00000274275		-0.00252465	-0.000537252	-1.30639	0.0589039	0.731512
ENSG00000114978	MOB1A	0.000485026	0.000304859	8.15003	0.0589177	0.32703
ENSG00000169398	PTK2	0.00147591	0.00158573	3.39507	0.0589489	0.0817115	X
ENSG00000234902		-0.00296715	-0.00290827	-1.14422	0.0590781	0.116432
ENSG00000182220	ATP6AP2	-0.000582204	-0.000911523	6.75251	0.0590941	0.0135775	X
ENSG00000283064		-0.00176045	0.000729969	0.0219531	0.0591072	0.498433
ENSG00000248333	CDK11B	-0.00073324	-0.00108203	4.6023	0.0591209	0.0161349	X
ENSG00000103494	RPGRIP1L	0.00139975	-0.000537617	2.37902	0.0591227	0.524489
ENSG00000103707	MTFMT	-0.0009691	-0.000207167	3.12204	0.0592365	0.743718
ENSG00000272602	ZNF595	-0.00176038	-0.00144622	3.47228	0.0592856	0.182629
ENSG00000164535	DAGLB	-0.000805815	-0.00123959	4.16475	0.0593745	0.0193292	X
ENSG00000171302	CANT1	-0.000848963	-4.72246e-05	5.48212	0.0593841	0.932359
ENSG00000150457	LATS2	-0.000796213	-0.00110529	4.11586	0.0595956	0.0386029	X
ENSG00000105926	MPP6	0.00186518	0.00126755	4.21197	0.0596928	0.264588
ENSG00000198169	ZNF251	-0.000746551	-5.52413e-05	3.45906	0.0597163	0.90834
ENSG00000177030	DEAF1	-0.00109655	0.00107186	2.84861	0.0597259	0.10617
ENSG00000198467	TPM2	-0.00170875	0.00030509	0.96897	0.0597553	0.780273
ENSG00000111961	SASH1	0.00221752	0.00449854	2.51625	0.0599984	0.00118571	X
ENSG00000198034	RPS4X	0.000859579	0.000387952	8.97186	0.0599984	0.475654
ENSG00000118473	SGIP1	0.00413141	4.85282e-05	-0.760706	0.0600104	0.986016
ENSG00000143742	SRP9	0.000948987	0.000940147	5.87099	0.06006	0.119938
ENSG00000060709	RIMBP2	0.00495987	-0.00435239	-3.16856	0.0600777	0.165382
ENSG00000116133	DHCR24	0.00180939	0.00212116	1.73984	0.0601404	0.0941574	X
ENSG00000267080	ASB16-AS1	-0.00109001	-5.02864e-05	2.49529	0.0601551	0.942656
ENSG00000065268	WDR18	-0.0011206	-0.000866252	2.49425	0.0601909	0.206248
ENSG00000130770	ATP5IF1	0.00101842	0.000320109	3.29428	0.0601909	0.622948
ENSG00000246263	UBR5-AS1	-0.000824479	-0.00125881	4.50544	0.0601909	0.0225517	X
ENSG00000234073		-0.00147006	-0.00195997	1.39032	0.060266	0.038339	X
ENSG00000133119	RFC3	-0.000786943	-0.00111626	2.70666	0.060321	0.024952	X
ENSG00000104825	NFKBIB	-0.000973947	-2.77179e-05	2.7726	0.0603365	0.964183
ENSG00000257818	C1GALT1P1	0.00168968	0.00121052	0.41866	0.0603463	0.244977
ENSG00000134697	GNL2	0.000676775	0.000253967	4.4602	0.0603663	0.58195
ENSG00000133302	SLF1	0.000924394	0.000654809	4.67402	0.0603732	0.256721
ENSG00000233057	EEF1A1P14	0.0027619	0.00401103	-1.54609	0.0604766	0.0261899	X
ENSG00000257704	INAFM1	-0.00170207	-0.00143496	0.451722	0.0604907	0.167455
ENSG00000263883	EEF1DP7	-0.00118672	-0.000163592	1.45828	0.0605068	0.83161
ENSG00000196591	HDAC2	0.000915486	0.00118891	4.16502	0.0605261	0.0428007	X
ENSG00000137393	RNF144B	-0.000944173	-0.00104736	6.54011	0.0605351	0.102567
ENSG00000160710	ADAR	-0.000952027	-0.00130294	9.15231	0.0605566	0.0294531	X
ENSG00000132801	ZSWIM3	-0.000758814	-0.000774877	2.1699	0.0605752	0.123719
ENSG00000139436	GIT2	-0.000534017	-0.000506568	7.18304	0.0606001	0.15266
ENSG00000251467		-0.00212766	-0.00309419	-0.448593	0.0606861	0.0275178	X
ENSG00000105610	KLF1	0.00270545	0.00294641	4.51819	0.0606959	0.105668
ENSG00000149115	TNKS1BP1	-0.00203178	-0.000227388	1.50526	0.0606959	0.862561
ENSG00000157653	C9orf43	0.00263785	0.000742003	-1.41748	0.0606959	0.663295
ENSG00000198755	RPL10A	0.0010528	0.00110289	7.81196	0.0606959	0.100388
ENSG00000162869	PPP1R21	-0.000616578	0.000160861	5.55151	0.0607196	0.68318
ENSG00000106268	NUDT1	0.00120918	0.000856625	2.10651	0.0608183	0.268253
ENSG00000122958	VPS26A	0.000789918	-9.59147e-05	4.71001	0.0609048	0.846446
ENSG00000278845	MRPL45	0.000919396	0.000498185	2.85111	0.0609174	0.390283
ENSG00000171307	ZDHHC16	0.000612155	0.000260854	3.56162	0.061022	0.508416
ENSG00000172432	GTPBP2	-0.000805914	9.66759e-05	4.65536	0.0610263	0.846562
ENSG00000273129	PACERR	-0.00178053	-0.00331203	0.351058	0.0612018	0.00707015	X
ENSG00000230063		-0.00187192	-0.00127771	0.492779	0.0612371	0.271529
ENSG00000286511		-0.0029946	-0.00132264	-1.6634	0.0612488	0.496147
ENSG00000128604	IRF5	-0.000785209	-8.08729e-05	4.54432	0.0612837	0.868937
ENSG00000267809	NDUFV2P1	0.00334408	0.00287078	-1.62027	0.0615265	0.176919
ENSG00000181873	IBA57	0.00193404	-0.000877336	3.67783	0.0615654	0.46969
ENSG00000280388		-0.000871058	-0.00124658	2.66487	0.0615654	0.0260329	X
ENSG00000071537	SEL1L	-0.00069146	-0.000534404	7.19919	0.0615712	0.224936
ENSG00000180875	GREM2	0.0031301	0.00811557	-1.17313	0.0615712	0.000108985	X
ENSG00000196739	COL27A1	-0.00407056	-0.00068323	-2.88542	0.0615712	0.793752
ENSG00000253919	THAP12P7	0.0021821	-0.00189476	0.320809	0.0615712	0.171786
ENSG00000269688		-0.00167604	-0.000699679	-0.0249353	0.0615712	0.466739
ENSG00000153933	DGKE	0.00080198	0.00135482	4.76058	0.0615945	0.0136266	X
ENSG00000175130	MARCKSL1	-0.000996263	0.000222707	2.93105	0.0615945	0.72048
ENSG00000132600	PRMT7	-0.000873367	-0.000227881	4.16944	0.0617978	0.687392
ENSG00000197114	ZGPAT	-0.00101171	-0.000442632	4.28873	0.0618808	0.481426
ENSG00000239282	CASTOR1	-0.00189207	-0.000110949	1.1625	0.0619032	0.928126
ENSG00000127720	METTL25	0.000968134	0.00110585	3.56729	0.0620338	0.0821404	X
ENSG00000117906	RCN2	0.00118987	0.00134138	3.62032	0.0620567	0.0834557	X
ENSG00000268643		0.00615864	0.00692624	-1.7399	0.0621745	0.0660013	X
ENSG00000072401	UBE2D1	0.00106763	0.00156917	5.93396	0.062199	0.024253	X
ENSG00000270137		-0.0016052	-0.00203322	0.520048	0.0622251	0.0502433	X
ENSG00000066855	MTFR1	0.00123955	0.000131721	2.1463	0.0622453	0.868184
ENSG00000183751	TBL3	-0.00113558	-0.000420385	2.84726	0.0622453	0.55253
ENSG00000271605	MILR1	0.00136497	0.000202495	3.73579	0.0622776	0.821574
ENSG00000224078	SNHG14	0.00075435	0.000749141	7.37607	0.0623453	0.117923
ENSG00000243660	ZNF487	-0.00108641	-0.000375796	3.49748	0.0624561	0.583032
ENSG00000145675	PIK3R1	-0.000626952	-0.00124088	7.32472	0.062818	0.00104743	X
ENSG00000186185	KIF18B	0.00358764	0.00366957	-0.605332	0.0629693	0.130733
ENSG00000202354	RNY3	0.0028587	0.00194292	5.80388	0.0629693	0.308442
ENSG00000122043	LINC00544	0.00203626	0.00380887	0.420196	0.0629998	0.00335274	X
ENSG00000119688	ABCD4	-0.000801412	-0.000153348	3.89149	0.0630521	0.775092
ENSG00000139291	TMEM19	0.00114734	0.000360515	4.82809	0.0630937	0.617611
ENSG00000103150	MLYCD	-0.0008323	0.000387849	4.84832	0.0631185	0.465676
ENSG00000157216	SSBP3	0.00134509	0.00194028	4.41517	0.0632516	0.0258019	X
ENSG00000227811	INKA2-AS1	-0.00210093	-0.00209181	0.42881	0.0632516	0.114674
ENSG00000019582	CD74	-0.000978768	-0.000269353	7.3159	0.0633442	0.671586
ENSG00000124802	EEF1E1	0.00158177	0.00322771	1.49763	0.0633442	0.00123138	X
ENSG00000139651	ZNF740	-0.00063416	-0.000645271	5.94571	0.0633442	0.0935438	X
ENSG00000142082	SIRT3	-0.00115438	0.00012611	2.51693	0.0633825	0.869119
ENSG00000130518	IQCN	-0.0016842	0.000100382	2.80356	0.0633858	0.926366
ENSG00000074964	ARHGEF10L	-0.00105473	0.000420505	3.80159	0.0633873	0.539034
ENSG00000225611	LINC02158	-0.00182644	-0.000445133	0.873942	0.0636169	0.698351
ENSG00000131043	AAR2	-0.000527272	-3.66469e-05	3.93571	0.0636211	0.916874
ENSG00000188626	GOLGA8M	-0.00253944	-0.00339412	-0.487924	0.0636304	0.0322487	X
ENSG00000159069	FBXW5	-0.000882997	-0.00066331	5.50164	0.0636716	0.2277
ENSG00000225215	SMARCE1P1	-0.00121589	-0.000723469	1.20802	0.0636758	0.322845
ENSG00000089472	HEPH	-0.00282372	-0.0025113	-1.59109	0.0636875	0.1912
ENSG00000111674	ENO2	0.00101101	0.000808661	3.32925	0.0636875	0.220302
ENSG00000260121		-0.00261203	-0.00192352	-1.47329	0.0636875	0.252647
ENSG00000278133		-0.000717677	-0.000951005	2.78744	0.0636875	0.0436166	X
ENSG00000139055	ERP27	0.00109588	-0.000691692	2.73706	0.0637303	0.307384
ENSG00000198286	CARD11	-0.000848272	0.000528897	5.29155	0.0637734	0.348817
ENSG00000006451	RALA	0.000780401	0.000991938	3.61747	0.0638739	0.0507856	X
ENSG00000010310	GIPR	-0.0022718	-0.00187724	0.533914	0.0638739	0.188608
ENSG00000021776	AQR	-0.000562509	-0.000529042	6.8202	0.0638739	0.152378
ENSG00000137642	SORL1	-0.00100291	-0.000296151	11.0183	0.0638857	0.661927
ENSG00000139187	KLRG1	0.00158072	-7.19246e-05	5.0013	0.0638857	0.942208
ENSG00000279320		0.00175307	-0.00146334	2.13695	0.0638857	0.185643
ENSG00000105767	CADM4	-0.00200374	-0.00190927	0.664568	0.0639778	0.113337
ENSG00000197321	SVIL	-0.00120209	-6.10334e-05	6.58781	0.0639778	0.938501
ENSG00000118564	FBXL5	0.000756428	4.52522e-05	8.90828	0.0640286	0.926854
ENSG00000136542	GALNT5	0.00283015	0.00591932	1.12166	0.0640286	0.0016803	X
ENSG00000183621	ZNF438	0.000922423	0.000585433	4.69609	0.0640286	0.343015
ENSG00000277763		-0.00156528	-0.00192266	0.577875	0.0640286	0.0669098	X
ENSG00000198932	GPRASP1	-0.00108078	0.000282515	4.97282	0.0640332	0.670201
ENSG00000116147	TNR	-0.00398546	-0.0028576	-1.4198	0.0641629	0.262411
ENSG00000288016		-0.0048097	0.00126038	-2.82465	0.0641873	0.696946
ENSG00000155463	OXA1L	-0.000399958	-0.0004666	5.89249	0.064209	0.080698	X
ENSG00000257252		0.00382875	0.00371848	-2.44482	0.0642109	0.130589
ENSG00000184277	TM2D3	-0.000446686	-0.000692615	5.31511	0.0643539	0.0241996	X
ENSG00000261408	TEN1-CDK3	-0.00269292	-0.00148562	1.21143	0.0643658	0.382729
ENSG00000213390	ARHGAP19	-0.000731986	-0.00213593	5.73325	0.0644406	2.34202e-05	X
ENSG00000185338	SOCS1	-0.0021809	-0.00337786	-0.102215	0.0644945	0.00964826	X
ENSG00000180694	TMEM64	0.00071988	-9.42904e-05	4.23804	0.064504	0.840867
ENSG00000010704	HFE	0.00123962	0.00127976	2.59747	0.0645209	0.102462
ENSG00000017483	SLC38A5	0.00203246	0.00342737	3.17484	0.0645641	0.0113515	X
ENSG00000130433	CACNG6	-0.00275811	-0.00191584	0.246252	0.0646732	0.266351
ENSG00000125734	GPR108	-0.000813777	-0.000647203	4.8106	0.0646814	0.210268
ENSG00000117151	CTBS	-0.00068215	-0.000404766	6.56381	0.0647368	0.362725
ENSG00000143515	ATP8B2	0.000769213	0.00091529	6.78329	0.0647914	0.0649263	X
ENSG00000287516		-0.00477416	0.00102535	-2.31979	0.0648218	0.745034
ENSG00000139826	ABHD13	0.000748836	-5.55973e-05	5.58059	0.0648357	0.909526
ENSG00000242829	RPS26P21	0.00256801	-0.000783507	-1.36726	0.0648357	0.626538
ENSG00000156787	TBC1D31	0.00135981	0.00155627	5.03067	0.0648364	0.079811	X
ENSG00000108395	TRIM37	0.000956021	-0.000838609	4.605	0.0649669	0.190673
ENSG00000113318	MSH3	0.000804069	0.00112612	4.30859	0.0649669	0.0236757	X
ENSG00000135048	CEMIP2	-0.000732193	-0.000372602	7.21547	0.0649669	0.4251
ENSG00000109917	ZPR1	0.000812802	-8.63366e-05	4.84022	0.0650732	0.873293
ENSG00000139637	MYG1	0.00141698	0.000952749	3.37842	0.0650732	0.315922
ENSG00000286076		0.00151232	0.00195933	1.83913	0.0650732	0.0685788	X
ENSG00000196247	ZNF107	0.00115644	0.000464173	5.57815	0.065144	0.542919
ENSG00000108839	ALOX12	-0.00256382	0.000771302	1.17301	0.0652823	0.647065
ENSG00000278233	RNA5-8SN2	0.0032394	0.00473756	6.12029	0.0652956	0.0315139	X
ENSG00000056050	HPF1	0.00115383	0.000314431	2.26895	0.0653646	0.683264
ENSG00000259291	ZNF710-AS1	-0.00130193	-0.00102288	1.16968	0.0653646	0.25093
ENSG00000253051		0.00445619	0.00237093	-3.48472	0.0653791	0.395351
ENSG00000102119	EMD	-0.000791655	-0.000934015	2.89388	0.0653806	0.0707964	X
ENSG00000168936	TMEM129	-0.000834474	-7.25515e-05	3.40331	0.0653925	0.887073
ENSG00000235781	LINC02569	-0.00229082	0.000378938	-0.868898	0.065396	0.786362
ENSG00000232573	RPL3P4	0.006723	-0.0140504	-2.97408	0.0653985	0.0013704
ENSG00000124275	MTRR	0.000791399	0.000671821	4.76874	0.0654955	0.199605
ENSG00000132463	GRSF1	0.000604859	-0.000396622	5.74352	0.0656092	0.327352
ENSG00000132694	ARHGEF11	-0.00106981	-0.0003671	4.9909	0.0656215	0.594945
ENSG00000153006	SREK1IP1	0.000831923	0.000996581	4.7557	0.0656417	0.0674879	X
ENSG00000198952	SMG5	-0.000828889	-0.000823714	5.72942	0.0656526	0.128079
ENSG00000115540	MOB4	0.00108177	0.00157892	4.61748	0.0658726	0.0257733	X
ENSG00000113312	TTC1	0.000565776	-0.000384896	4.85651	0.0658786	0.262703
ENSG00000120708	TGFBI	-0.000884612	-0.000511784	6.60748	0.0658786	0.367389
ENSG00000141295	SCRN2	-0.00091545	-0.000447709	3.07098	0.0658786	0.466377
ENSG00000271270	TMCC1-AS1	-0.00103379	-0.00111907	2.20308	0.0658786	0.109281
ENSG00000135521	LTV1	0.000816448	-0.000234648	3.52684	0.0660113	0.657
ENSG00000287839		-0.000989601	-0.00120922	4.31194	0.0660113	0.0555692	X
ENSG00000161016	RPL8	0.000927788	0.00172156	7.67249	0.0660212	0.00514495	X
ENSG00000166263	STXBP4	0.00144465	-0.000174525	3.80901	0.0660957	0.85363
ENSG00000275180		0.000995876	0.000275842	1.61369	0.0661348	0.679352
ENSG00000173114	LRRN3	0.00269104	0.00705045	3.63797	0.0661578	4.04518e-05	X
ENSG00000042062	RIPOR3	0.0024859	0.00392528	1.11337	0.0663291	0.0162466	X
ENSG00000152463	OLAH	-0.00393502	-0.0076941	-1.90297	0.0663445	0.00331798	X
ENSG00000162244	RPL29	0.000903639	0.000998772	7.63604	0.0663445	0.0857602	X
ENSG00000189376	C8orf76	0.000718638	-0.00135805	3.33765	0.0665335	0.00425383
ENSG00000284874		-0.00362032	0.000755535	1.30416	0.0665684	0.748037
ENSG00000145428	RNF175	0.00279629	0.00405588	0.475556	0.0665999	0.0276747	X
ENSG00000205937	RNPS1	-0.000463823	7.76229e-05	5.43609	0.0665999	0.794839
ENSG00000139505	MTMR6	-0.00063094	-0.00128691	6.44635	0.0666804	0.00273551	X
ENSG00000224295	OLFM5P	-0.00292597	0.00131303	-1.60817	0.0667596	0.480798
ENSG00000169180	XPO6	-0.000864785	-0.000195608	8.76339	0.0667764	0.739805
ENSG00000175970	UNC119B	-0.000643248	-9.40009e-05	4.40113	0.0667764	0.821752
ENSG00000265625		-0.00123906	-0.000615157	3.28001	0.0667764	0.454742
ENSG00000152127	MGAT5	0.000720121	0.000630382	6.47044	0.0669815	0.197478
ENSG00000044090	CUL7	-0.000924333	-7.32833e-05	2.76555	0.0671107	0.900565
ENSG00000174032	SLC25A30	0.000727448	-0.000853518	4.18451	0.0671248	0.0800958
ENSG00000287265		0.000879623	0.000776378	3.32944	0.0671695	0.193085
ENSG00000148308	GTF3C5	-0.000695023	-0.000628957	4.52888	0.0671815	0.138316
ENSG00000213719	CLIC1	0.000835708	0.000462371	7.9548	0.0672695	0.400791
ENSG00000145860	RNF145	-0.000485534	-0.000555163	6.66007	0.0672913	0.0792823	X
ENSG00000106477	CEP41	-0.00123085	-0.000750595	2.73006	0.0674898	0.362871
ENSG00000186577	SMIM29	-0.000904879	0.00011457	2.38492	0.0675321	0.849937
ENSG00000243609	RPS2P44	-0.00112531	0.000330123	2.53772	0.0675321	0.664819
ENSG00000104047	DTWD1	0.000907734	0.000478778	4.11593	0.0675724	0.415314
ENSG00000231607	DLEU2	0.000735929	0.00111621	5.40507	0.0676191	0.0200191	X
ENSG00000269386	RAB11B-AS1	-0.00197941	0.000587538	-0.581063	0.0676452	0.66219
ENSG00000153044	CENPH	0.00149799	-0.0011127	0.835919	0.0676848	0.238186
ENSG00000142188	TMEM50B	0.000832438	0.00112007	4.7569	0.0677222	0.0532992	X
ENSG00000121022	COPS5	0.000661369	0.000196489	5.4789	0.0679364	0.655477
ENSG00000170542	SERPINB9	0.000722511	-0.000222975	6.06376	0.0680682	0.645166
ENSG00000104763	ASAH1	-0.000708702	-0.000920605	8.30992	0.0681469	0.0560397	X
ENSG00000138018	SELENOI	0.00106166	0.00185909	4.67129	0.0683178	0.0130169	X
ENSG00000249898	MCPH1-AS1	-0.00200267	-0.00117416	0.622882	0.0683178	0.366811
ENSG00000259033		0.00348341	0.00194953	-1.9631	0.0683178	0.405172
ENSG00000011523	CEP68	0.000793361	0.000420441	4.33626	0.0683352	0.403648
ENSG00000229619	MBNL1-AS1	-0.00207981	-0.000206154	1.33456	0.0683457	0.879986
ENSG00000154719	MRPL39	0.00103448	0.000707546	2.60856	0.0684127	0.30795
ENSG00000106123	EPHB6	-0.00130418	-0.000468966	2.95233	0.0687027	0.564186
ENSG00000165006	UBAP1	0.00112417	0.00153575	5.86509	0.0687041	0.0308558	X
ENSG00000163661	PTX3	0.00179274	-0.00069526	0.294792	0.0687121	0.565606
ENSG00000244509	APOBEC3C	0.00109745	0.000757178	3.37064	0.0687121	0.319532
ENSG00000197582	GPX1P1	0.00444716	-0.000319444	-1.37673	0.0687296	0.91329
ENSG00000105793	GTPBP10	0.00106388	0.000769186	4.62228	0.0687566	0.273467
ENSG00000183077	AFMID	-0.00147638	0.000385864	1.15553	0.0687566	0.692117
ENSG00000119471	HSDL2	-0.000805275	-0.00081169	5.70696	0.0687672	0.124021
ENSG00000111249	CUX2	-0.00381832	-0.00158235	-1.14996	0.0687702	0.526416
ENSG00000204977	TRIM13	0.000692947	0.000514765	5.32416	0.0688451	0.261796
ENSG00000122435	TRMT13	0.000830511	0.000490869	4.17548	0.0689656	0.375796
ENSG00000181544	FANCB	0.00117507	0.00178481	2.44398	0.0689656	0.0231691	X
ENSG00000182134	TDRKH	0.0011333	-0.000124449	2.45209	0.0689784	0.865633
ENSG00000182858	ALG12	-0.00127324	-0.000594355	3.62261	0.0689969	0.474283
ENSG00000184005	ST6GALNAC3	-0.00140423	-0.000572064	2.53852	0.0689969	0.573689
ENSG00000234545	FAM133B	0.000577866	0.0002575	4.80054	0.0690803	0.484299
ENSG00000206159	GYG2P1	0.00374695	-0.000659737	-3.64538	0.0691476	0.792616
ENSG00000179743		-0.000979514	0.000457142	2.07208	0.0693684	0.470248
ENSG00000135631	RAB11FIP5	0.00172616	0.00208279	2.10517	0.0694574	0.0556947	X
ENSG00000137992	DBT	0.000647248	-0.000522935	4.38543	0.0696168	0.239136
ENSG00000205659	LIN52	0.00100146	0.00175012	2.84765	0.0696168	0.00927795	X
ENSG00000257752		-0.00252975	0.00227328	-1.34158	0.0696168	0.173324
ENSG00000144895	EIF2A	0.000830686	0.000612508	5.61956	0.0696275	0.260834
ENSG00000186399	GOLGA8R	-0.00186541	-0.00239634	1.76077	0.0697439	0.0405024	X
ENSG00000130522	JUND	0.00112872	0.000164888	5.00634	0.0698441	0.822081
ENSG00000072121	ZFYVE26	-0.000770956	-0.000420887	5.6767	0.0699279	0.413053
ENSG00000255284		-0.00108081	-9.63257e-05	1.3444	0.0702383	0.893895
ENSG00000163492	CCDC141	-0.00148777	0.000663865	4.505	0.0702759	0.490112
ENSG00000105298	CACTIN	-0.000882826	-2.22949e-05	3.40193	0.0702934	0.967978
ENSG00000156261	CCT8	0.000687353	-0.000229123	6.30235	0.0704399	0.608308
ENSG00000023171	GRAMD1B	-0.00136073	-0.00133204	3.19511	0.0704953	0.136315
ENSG00000260589	STAM-AS1	0.00184675	0.000394277	0.148982	0.070586	0.728975
ENSG00000149541	B3GAT3	-0.000856208	-0.000177177	3.14424	0.0707363	0.748703
ENSG00000239779	WBP1	-0.000745312	-0.000925962	4.1725	0.0708702	0.052124	X
ENSG00000275097		0.00330209	0.00544445	-2.00882	0.0708702	0.0142384	X
ENSG00000127952	STYXL1	-0.00098475	-0.00065788	3.42407	0.0710187	0.308633
ENSG00000180488	MIGA1	0.000542279	0.000836459	4.63796	0.0710549	0.0176974	X
ENSG00000069966	GNB5	0.000685189	0.00101515	4.55248	0.0710764	0.0289602	X
ENSG00000167861	HID1	-0.00286028	0.00035229	-0.676882	0.0710764	0.859373
ENSG00000132286	TIMM10B	0.000703707	0.000569592	4.47976	0.0711852	0.222249
ENSG00000273812		-0.00204406	-0.00064871	0.201506	0.0711852	0.623394
ENSG00000287387		-0.00140468	-0.000115249	0.63619	0.0711852	0.902894
ENSG00000173933	RBM4	-0.000347726	-0.000606235	6.31757	0.0712914	0.0078626	X
ENSG00000138670	RASGEF1B	0.00100201	-1.76013e-05	4.08803	0.0713361	0.978336
ENSG00000133985	TTC9	-0.00122667	0.000534238	3.2642	0.0714167	0.521021
ENSG00000103479	RBL2	-0.000500017	-0.00101576	8.5743	0.0715032	0.0035746	X
ENSG00000102349	KLF8	0.00139103	0.00266955	2.64316	0.0715658	0.00443508	X
ENSG00000105516	DBP	-0.000887772	-0.000889552	3.57712	0.0717426	0.124485
ENSG00000175591	P2RY2	-0.00136301	-0.00119459	3.57886	0.0717426	0.199723
ENSG00000175182	FAM131A	-0.000882027	-0.000995077	3.40311	0.0717675	0.0891072	X
ENSG00000283399		0.00259208	0.00234627	-1.08938	0.0717675	0.157908
ENSG00000186301	MST1P2	-0.00266384	-0.00185764	-1.0274	0.0718463	0.293787
ENSG00000135916	ITM2C	-0.00134713	-0.00104854	3.42756	0.0718634	0.238236
ENSG00000140262	TCF12	0.000664567	0.000406341	5.99843	0.0720928	0.340718
ENSG00000104524	PYCR3	-0.00149715	-0.000639361	1.06058	0.0721685	0.523978
ENSG00000130305	NSUN5	-0.000739377	-8.50374e-05	3.74978	0.0721685	0.859985
ENSG00000106355	LSM5	0.00152816	0.0014958	2.64571	0.0722476	0.117934
ENSG00000173480	ZNF417	-0.000702114	-0.000928859	5.76264	0.0722476	0.042549	X
ENSG00000140691	ARMC5	-0.00134754	-0.000774839	1.38022	0.0723639	0.382539
ENSG00000167107	ACSF2	-0.00100019	-6.26932e-05	2.76815	0.0725056	0.929061
ENSG00000163626	COX18	0.000832656	-5.42833e-05	3.8609	0.0725571	0.919385
ENSG00000140931	CMTM3	-0.000650167	-0.000912271	5.17268	0.0725951	0.0305698	X
ENSG00000141084	RANBP10	0.00217261	0.0044067	4.6433	0.0727993	0.0022551	X
ENSG00000135083	CCNJL	-0.00136641	-0.000473503	4.87587	0.0728134	0.616178
ENSG00000115484	CCT4	0.00069486	0.00045793	6.01556	0.0728321	0.322074
ENSG00000172663	TMEM134	-0.00120136	0.00100765	2.2184	0.0729562	0.214212
ENSG00000272578		-0.00196876	-0.00067712	3.61082	0.0730724	0.600066
ENSG00000166035	LIPC	-0.00281787	-0.00251936	0.202484	0.0731286	0.161081
ENSG00000124279	FASTKD3	0.00100228	0.000462149	3.17882	0.073188	0.477726
ENSG00000126746	ZNF384	-0.000652582	-0.00029105	4.36712	0.0732129	0.504666
ENSG00000156299	TIAM1	0.000953772	0.00180804	5.99451	0.0732352	0.00312748	X
ENSG00000182117	NOP10	0.000875778	0.000464478	5.29234	0.0732679	0.414494
ENSG00000188419	CHM	0.000952358	0.000212122	4.48987	0.073293	0.736275
ENSG00000136897	MRPL50	0.0011384	0.000397189	4.04298	0.0733507	0.603594
ENSG00000148572	NRBF2	-0.000776915	-0.000945689	6.12479	0.0733586	0.0733752	X
ENSG00000116221	MRPL37	0.000607028	0.000505463	3.73968	0.0733622	0.21043
ENSG00000100075	SLC25A1	-0.000861248	-0.000494991	2.77253	0.0733733	0.400397
ENSG00000244733		0.00347748	0.0028154	-1.67886	0.0733733	0.197643
ENSG00000179134	SAMD4B	-0.0014311	0.000601295	3.8187	0.0734473	0.527046
ENSG00000285827		0.00283974	0.00177828	2.15284	0.0734473	0.359166
ENSG00000107679	PLEKHA1	0.000633853	0.000911478	5.99788	0.0734577	0.0233842	X
ENSG00000150991	UBC	-0.000690335	-0.00103698	10.5294	0.0736089	0.0204412	X
ENSG00000127603	MACF1	0.000548248	5.94605e-05	9.98802	0.0736484	0.877402
ENSG00000131484		-0.00396262	-0.00291734	-0.599291	0.0736494	0.254389
ENSG00000163606	CD200R1	0.000932013	0.00104164	4.09807	0.0736494	0.0862858	X
ENSG00000254554		0.00193863	0.00516899	-0.275655	0.0736494	3.092e-05	X
ENSG00000003987	MTMR7	-0.00375937	0.00068728	-3.33829	0.0737904	0.793752
ENSG00000064763	FAR2	-0.00104012	-0.000704101	5.21495	0.073827	0.332519
ENSG00000197724	PHF2	-0.000816293	-0.000466114	4.39819	0.073827	0.383091
ENSG00000259415		-0.00177737	-5.77077e-05	-0.344876	0.073827	0.961484
ENSG00000123124	WWP1	0.000726588	0.00102263	5.65322	0.0739553	0.0333129	X
ENSG00000055147	FAM114A2	0.000900754	0.000416156	4.39071	0.0740337	0.468519
ENSG00000132153	DHX30	-0.000637462	-0.000327724	4.7165	0.0740337	0.438121
ENSG00000249264	EEF1A1P9	0.0026	0.00329655	-1.55686	0.0740337	0.0719298	X
ENSG00000269001		-0.00141029	4.40854e-05	5.1421	0.0740337	0.963412
ENSG00000120526	NUDCD1	0.00109935	0.000158497	3.94234	0.0741058	0.831407
ENSG00000146858	ZC3HAV1L	-0.00189747	3.98693e-05	0.0221769	0.07412	0.976731
ENSG00000163291	PAQR3	0.000867346	0.000632527	3.61677	0.0741962	0.262741
ENSG00000200354	SNORA71D	0.00242698	0.000545833	0.86203	0.0742195	0.720501
ENSG00000185946	RNPC3	-0.000547124	-0.000241319	6.03019	0.0742309	0.502236
ENSG00000204387	SNHG32	0.00107155	0.0016389	4.84657	0.0742875	0.0178672	X
ENSG00000135549	PKIB	0.0032316	0.000612799	-1.63981	0.0743245	0.773687
ENSG00000204272	NBDY	0.00124342	-0.000654543	1.78191	0.074416	0.443327
ENSG00000165233	CARD19	-0.000874923	0.000125319	3.94193	0.0744763	0.829593
ENSG00000234127	TRIM26	-0.000697804	-0.000868821	4.59659	0.0744763	0.0556323	X
ENSG00000241772		-0.001336	-0.00203022	2.42932	0.0747877	0.0231989	X
ENSG00000146083	RNF44	-0.00103185	-0.000166975	3.9105	0.074867	0.813466
ENSG00000139832	RAB20	-0.00149257	-0.00198994	2.73077	0.0749345	0.0448801	X
ENSG00000260806		0.00244595	0.00323346	-1.25498	0.0749345	0.0426261	X
ENSG00000092847	AGO1	-0.000788458	-0.000260496	6.17242	0.0749517	0.626512
ENSG00000071894	CPSF1	-0.0013625	-0.000190023	4.05038	0.074982	0.835161
ENSG00000257594	GALNT4	0.000986976	0.000891903	5.00996	0.0752403	0.334885
ENSG00000174547	MRPL11	0.00110968	0.000706007	2.83884	0.07528	0.343763
ENSG00000022267	FHL1	0.00141547	0.00102995	3.60301	0.0754433	0.278984
ENSG00000178980	SELENOW	0.000919582	0.00071443	3.5967	0.0754433	0.247392
ENSG00000070770	CSNK2A2	0.000654506	0.000420884	4.86167	0.0754814	0.351805
ENSG00000083799	CYLD	0.000477133	8.24205e-05	8.51897	0.0754814	0.792113
ENSG00000206899	RNU6-36P	-0.00343577	0.00112853	-4.04099	0.075511	0.643602
ENSG00000279908		-0.00179012	-0.000397089	-0.330383	0.075511	0.75188
ENSG00000095383	TBC1D2	-0.000783595	0.000209422	3.9647	0.0756108	0.675985
ENSG00000115548	KDM3A	-0.000509816	-0.00105617	7.04277	0.0756278	0.00232927	X
ENSG00000087266	SH3BP2	-0.000902024	0.000334309	6.47016	0.0758064	0.5809
ENSG00000271736	LINC02772	0.00273492	0.00175169	1.75868	0.0758064	0.332392
ENSG00000064726	BTBD1	0.000584253	-0.00025808	5.58745	0.0758423	0.518974
ENSG00000151743	AMN1	0.000827046	0.000368573	3.41028	0.0758935	0.512696
ENSG00000163577	EIF5A2	0.00162522	0.000382948	2.68274	0.0759406	0.727266
ENSG00000064652	SNX24	0.00135869	0.00197688	1.54265	0.0761268	0.0300219	X
ENSG00000107014	RLN2	0.00277696	0.00218213	-1.66812	0.0761268	0.230072
ENSG00000269897	COMMD3-BMI1	0.00420161	0.00183364	-3.4886	0.0761268	0.519118
ENSG00000279394		-0.0017889	-0.0007133	1.66893	0.0761268	0.549443
ENSG00000254402	LRRC24	-0.00252505	-5.73086e-06	-1.51409	0.0761935	0.997272
ENSG00000104267	CA2	0.00206942	0.00167719	3.66632	0.0762097	0.222705
ENSG00000163083	INHBB	-0.00258775	0.000550478	-0.724289	0.0762539	0.755514
ENSG00000211745	TRBV4-2	0.002693	-0.00279099	0.886921	0.0762539	0.105226
ENSG00000255031		-0.00104468	0.000217426	2.75011	0.0762539	0.748701
ENSG00000277462	ZNF670	0.0012231	0.00189091	1.31028	0.0762539	0.023111	X
ENSG00000183813	CCR4	0.00127473	0.00171225	5.30795	0.0762787	0.0399211	X
ENSG00000128335	APOL2	-0.00092398	-0.00114182	6.22992	0.0763777	0.060173	X
ENSG00000173875	ZNF791	0.00107685	-0.000401497	5.58198	0.0764299	0.5806
ENSG00000164327	RICTOR	-0.000642191	-0.000174131	8.39693	0.0766292	0.682473
ENSG00000070718	AP3M2	0.000873297	0.000740044	4.68498	0.0767149	0.215863
ENSG00000170860	LSM3	0.00122304	0.000575689	2.42691	0.0767149	0.474878
ENSG00000259781	HMGB1P6	0.00198759	0.00237938	3.20687	0.0767149	0.0435775	X
ENSG00000155506	LARP1	0.000990143	0.00102156	5.99473	0.0767698	0.128215
ENSG00000030110	BAK1	-0.000893701	-0.00090563	4.43808	0.0768357	0.120899
ENSG00000103811	CTSH	0.000852269	-0.000277027	6.11844	0.076881	0.623956
ENSG00000231170		0.00277411	0.00210153	-0.543538	0.076881	0.26097
ENSG00000267152		0.00177427	0.00199732	0.0800787	0.076881	0.0860871	X
ENSG00000069535	MAOB	0.00364416	0.00367848	-2.16474	0.0770491	0.149807
ENSG00000238287		0.0023446	-0.000160763	-1.0979	0.0771137	0.919042
ENSG00000171097	KYAT1	-0.00155415	0.00165556	1.57541	0.0771395	0.0657882
ENSG00000175087	PDIK1L	0.000958549	0.000731994	3.67817	0.0771799	0.256609
ENSG00000253816	GUSBP14	0.00168517	0.000753023	4.03376	0.0772734	0.477206
ENSG00000214354	PAFAH1B1P1	0.00352551	0.0022573	-1.90546	0.0773425	0.339776
ENSG00000188559	RALGAPA2	-0.000908657	-0.00159147	7.28183	0.0773493	0.00904625	X
ENSG00000163755	HPS3	-0.000507111	-0.000628331	5.83948	0.0774109	0.0671803	X
ENSG00000137492	THAP12	0.000874184	0.000197893	6.03289	0.0775392	0.738403
ENSG00000229056	HECW2-AS1	0.00212696	0.00205832	0.485654	0.0775827	0.133393
ENSG00000144034	TPRKB	0.00111468	0.000751485	1.96164	0.0775947	0.305694
ENSG00000106605	BLVRA	0.000969303	0.00027382	3.77881	0.0776367	0.684423
ENSG00000279330		-0.000974	1.36422e-05	2.82691	0.0776367	0.983688
ENSG00000109805	NCAPG	0.00245291	0.000336979	1.24225	0.077737	0.839136
ENSG00000170852	KBTBD2	-0.000408643	-0.000800104	6.80026	0.0777564	0.0047564	X
ENSG00000168818	STX18	0.000816213	8.45625e-05	4.00759	0.0777848	0.875524
ENSG00000258316	KLF17P1	-0.00170435	-0.000834833	0.717524	0.0778271	0.460066
ENSG00000281162	LINC01127	-0.00174878	-0.000789759	3.85537	0.0778789	0.496797
ENSG00000154237	LRRK1	-0.00115131	-0.000588052	4.44722	0.077936	0.456936
ENSG00000276704		0.00222685	0.00147794	-1.081	0.0779916	0.347505
ENSG00000148459	PDSS1	0.00124352	-0.000248033	1.52427	0.0780067	0.773888
ENSG00000174586	ZNF497	-0.00254509	0.000189799	-0.967955	0.0780067	0.910271
ENSG00000136051	WASHC4	-0.000542274	-0.000601807	7.99257	0.0780407	0.0985097	X
ENSG00000214745	GOT2P6	0.00228953	0.00202019	-0.910041	0.0781458	0.167631
ENSG00000004975	DVL2	-0.000966492	-0.000240239	2.72234	0.07818	0.720712
ENSG00000279202		-0.0013215	-0.000728251	1.2334	0.07818	0.412448
ENSG00000258120	KRT128P	-0.00375889	-0.00311184	-2.31542	0.0782201	0.223229
ENSG00000080298	RFX3	0.000811278	3.68715e-05	5.24191	0.0782478	0.946391
ENSG00000160818	GPATCH4	0.000878271	0.000230412	3.4635	0.0782478	0.710781
ENSG00000259926		-0.0015443	-0.000674098	0.125775	0.0782557	0.505492
ENSG00000286724		-0.00147231	-0.00012691	0.847315	0.0783056	0.893875
ENSG00000066336	SPI1	-0.000973994	0.000236772	5.22311	0.0783269	0.732957
ENSG00000160299	PCNT	0.00116177	0.000777672	5.69377	0.0784254	0.297069
ENSG00000260078		-0.00106511	-0.000127441	4.11533	0.0784254	0.859594
ENSG00000188130	MAPK12	-0.00237262	0.000645394	-0.378739	0.078448	0.68875
ENSG00000196832	OR11G2	-0.00237183	0.000409487	-1.15072	0.078448	0.79969
ENSG00000286231		-0.00259333	-0.00140234	1.77292	0.078448	0.411567
ENSG00000066382	MPPED2	-0.00419895	-0.0019159	-1.69703	0.0786144	0.490473
ENSG00000244563	RPS26P19	0.00420497	0.00319767	-3.59794	0.0786144	0.259529
ENSG00000276550	HERC2P2	0.00130356	0.000463971	5.22994	0.0786144	0.591129
ENSG00000285417		-0.00173122	-0.00123353	1.15975	0.0786144	0.289952
ENSG00000179144	GIMAP7	0.00106843	0.00131871	6.2698	0.0786344	0.067397	X
ENSG00000089195	TRMT6	0.000741858	-0.000123514	3.57108	0.0788762	0.800666
ENSG00000177731	FLII	-0.000677192	-0.000748738	7.08407	0.0788762	0.0974454	X
ENSG00000266718		-0.0028253	0.000265685	-1.73272	0.0788762	0.893304
ENSG00000145949	MYLK4	0.00150553	0.000389449	1.03955	0.0790542	0.70535
ENSG00000119401	TRIM32	0.000690997	0.000203983	3.65306	0.0792468	0.660769
ENSG00000164292	RHOBTB3	0.00165075	0.00290252	3.66719	0.0792468	0.0100711	X
ENSG00000171793	CTPS1	0.000671817	-0.000124265	4.15411	0.0792468	0.7906
ENSG00000203780	FANK1	0.00246949	0.00205757	-0.849356	0.0792468	0.216862
ENSG00000170776	AKAP13	-0.000654754	-0.00111086	9.28212	0.0792824	0.0111061	X
ENSG00000249353	NPM1P27	-0.00133691	-0.000227702	1.45351	0.0792824	0.79271
ENSG00000109680	TBC1D19	0.00094821	-2.43778e-05	3.29159	0.0793155	0.970091
ENSG00000104228	TRIM35	0.000631639	0.000502439	4.82454	0.0793348	0.261067
ENSG00000120685	PROSER1	0.000883988	-0.000407953	3.98694	0.0793348	0.493945
ENSG00000271723	MROH7-TTC4	0.00472956	0.00134118	-1.77569	0.0793348	0.675819
ENSG00000155380	SLC16A1	0.000939192	-2.99804e-05	3.56341	0.0795156	0.962212
ENSG00000189253	TRIM64B	-0.00493186	0.000435817	-2.40271	0.0796267	0.895591
ENSG00000100197	CYP2D6	-0.00341701	0.000387042	-1.23823	0.0796386	0.864291
ENSG00000167394	ZNF668	-0.00131953	-0.000608484	1.74962	0.0796701	0.483732
ENSG00000169188	APEX2	-0.000894929	-0.000188123	2.67389	0.0797605	0.750937
ENSG00000124343	XG	0.0040946	0.0014588	-1.55693	0.0798051	0.60963
ENSG00000166387	PPFIBP2	-0.00127529	-0.000793227	3.8056	0.0798051	0.342377
ENSG00000037637	FBXO42	-0.000480903	-0.000262067	5.35987	0.0798632	0.437853
ENSG00000157181	ODR4	0.000910829	0.00047078	4.30778	0.0799063	0.450129
ENSG00000168405	CMAHP	0.000669157	7.60973e-06	4.57904	0.0799063	0.986967
ENSG00000136044	APPL2	-0.000815293	-0.000614645	4.998	0.0801601	0.234409
ENSG00000127946	HIP1	-0.00182635	-0.000158728	5.10404	0.0802187	0.8973
ENSG00000133460	SLC2A11	-0.00135184	0.000281449	2.26682	0.0804066	0.761314
ENSG00000186810	CXCR3	0.00191755	0.00174816	0.0239774	0.0804066	0.184234
ENSG00000166501	PRKCB	-0.000720873	-0.000490565	8.58471	0.0806054	0.305956
ENSG00000163297	ANTXR2	-0.000647017	-0.00108747	7.393	0.080785	0.0172908	X
ENSG00000198855	FICD	-0.000886899	-0.00102557	3.03673	0.0808251	0.0918509	X
ENSG00000169223	LMAN2	-0.000582652	-0.000685667	5.89507	0.0808551	0.0793344	X
ENSG00000234424		0.00252565	0.00191847	-0.947034	0.0810694	0.28858
ENSG00000172830	SSH3	-0.00140123	-0.00225914	2.89877	0.0810747	0.0220029	X
ENSG00000004961	HCCS	0.000684646	0.000234527	3.4296	0.0810936	0.612713
ENSG00000070785	EIF2B3	0.000787436	-3.48436e-05	3.01146	0.0811846	0.950237
ENSG00000213551	DNAJC9	0.000611003	-0.000451489	4.21928	0.0811998	0.275965
ENSG00000225411		0.00241138	-0.0016864	0.804627	0.0811998	0.293147
ENSG00000197756	RPL37A	0.000840112	0.00102717	8.06795	0.0812106	0.0714011	X
ENSG00000171700	RGS19	-0.000649653	-0.000659133	5.87978	0.0814287	0.136963
ENSG00000256128	LINC00944	0.00186487	-0.000201872	3.59573	0.0814329	0.870855
ENSG00000149089	APIP	0.00122524	0.00104018	2.88962	0.0815129	0.217893
ENSG00000100027	YPEL1	-0.00146182	-0.00303213	3.62978	0.0816816	0.00154124	X
ENSG00000100319	ZMAT5	-0.000823598	2.88136e-05	2.80505	0.0816816	0.960138
ENSG00000125651	GTF2F1	-0.000835595	-0.000971768	5.03449	0.0816816	0.0735198	X
ENSG00000155329	ZCCHC10	0.00152333	0.00236017	2.38235	0.0817014	0.0216465	X
ENSG00000149016	TUT1	-0.00121958	-5.23712e-05	2.32431	0.0817248	0.947035
ENSG00000260412		-0.00359498	-0.00647583	-2.0734	0.0818057	0.00895491	X
ENSG00000286827		-0.00192074	-0.00105892	-0.538313	0.0818501	0.423312
ENSG00000168286	THAP11	0.000622842	2.42084e-05	4.40693	0.0818689	0.953187
ENSG00000173848	NET1	-0.00138695	-0.00113185	3.1974	0.0818689	0.223056
ENSG00000166681	BEX3	0.00139399	0.00248928	2.98239	0.0818884	0.00808507	X
ENSG00000260592		0.0023206	0.00259731	3.54156	0.0819962	0.0970937	X
ENSG00000185753	CXorf38	-0.000417232	-0.000779506	5.8691	0.0820509	0.00500884	X
ENSG00000160813	PPP1R35	-0.000944448	-0.000418633	2.47515	0.0821429	0.493403
ENSG00000286846		0.00232934	0.00260323	-0.858603	0.0821975	0.0897713	X
ENSG00000154240	CEP112	0.00252211	0.00390465	0.276549	0.0822119	0.0232978	X
ENSG00000168062	BATF2	-0.00309336	-0.00371584	-0.202602	0.0822119	0.0848725	X
ENSG00000115761	NOL10	0.00077098	3.14179e-05	4.1078	0.0822841	0.952249
ENSG00000100003	SEC14L2	-0.00224509	-0.00150744	1.11973	0.0823046	0.290012
ENSG00000083814	ZNF671	-0.000625511	-0.000720926	4.46805	0.0823124	0.0949361	X
ENSG00000167083	GNGT2	-0.00116108	-0.00160371	1.6393	0.0823482	0.0445172	X
ENSG00000166181	API5	0.000461719	-0.000786573	6.3683	0.0824281	0.0153433
ENSG00000169994	MYO7B	-0.00217572	0.000994983	1.88444	0.0824281	0.499375
ENSG00000236535	RC3H1-IT1	-0.00133616	-0.000156159	0.786336	0.0825065	0.871239
ENSG00000125650	PSPN	-0.00104473	0.000740488	1.10765	0.082514	0.268376
ENSG00000172575	RASGRP1	0.000583403	0.000425342	6.39382	0.082514	0.296673
ENSG00000169435	RASSF6	0.0029923	0.000929421	-0.257269	0.0825694	0.645736
ENSG00000111057	KRT18	-0.00177274	-0.00141163	0.49081	0.082591	0.210488
ENSG00000261740	BOLA2-SMG1P6	0.00144841	0.00183775	3.12993	0.0826066	0.0606993	X
ENSG00000257767		-0.00534952	-0.00266941	-0.334668	0.0826854	0.485367
ENSG00000160972	PPP1R16A	-0.00179175	4.33642e-05	1.29919	0.082746	0.970541
ENSG00000274963	RN7SL600P	-0.00106459	-0.00153184	2.41125	0.0827858	0.0385507	X
ENSG00000136193	SCRN1	-0.000946341	-0.000639955	4.73633	0.0828242	0.335477
ENSG00000260693		-0.00149599	-0.00267771	0.803663	0.0830049	0.00891837	X
ENSG00000270069	MIR222HG	0.00124596	0.000803992	0.959477	0.0830049	0.354948
ENSG00000139433	GLTP	-0.000593934	-0.00105511	5.13275	0.083005	0.0099838	X
ENSG00000148335	NTMT1	-0.000919736	3.24141e-05	2.40612	0.083022	0.958648
ENSG00000171055	FEZ2	-0.00052529	-0.000921222	5.36253	0.0830346	0.010471	X
ENSG00000164172	MOCS2	0.00100816	0.000309868	3.03761	0.0830787	0.658986
ENSG00000100097	LGALS1	0.000992321	0.000805596	5.77117	0.0831984	0.236062
ENSG00000176463	SLCO3A1	-0.000776274	-0.000211557	6.081	0.0832155	0.691188
ENSG00000132424	PNISR	-0.000418419	-0.000216	8.07745	0.0832887	0.451792
ENSG00000152102	FAM168B	-0.000491221	-0.000570062	5.88834	0.0833657	0.0797823	X
ENSG00000253986		0.00292746	0.00451513	-1.06426	0.0833657	0.0307066	X
ENSG00000148362	PAXX	-0.000908749	-0.000701081	3.59695	0.0833892	0.235528
ENSG00000175224	ATG13	-0.00069975	-0.000916436	5.21954	0.0834223	0.0660281	X
ENSG00000211727	TRBV7-6	0.00210756	0.000482387	0.229475	0.0834223	0.728672
ENSG00000100429	HDAC10	-0.00115711	-0.00121644	2.65145	0.08344	0.125406
ENSG00000108666	C17orf75	0.00139918	0.00155637	2.94749	0.08344	0.104077
ENSG00000185896	LAMP1	-0.000850873	-0.00111132	6.34285	0.0836407	0.0402792	X
ENSG00000148943	LIN7C	0.000681576	0.000225926	5.27439	0.0838488	0.632009
ENSG00000143337	TOR1AIP1	-0.000545815	-0.00145748	7.03492	0.0838817	6.13794e-05	X
ENSG00000137288	UQCC2	0.00132536	0.00164117	3.32526	0.0838902	0.0610318	X
ENSG00000183091	NEB	-0.00234995	0.00190003	3.38604	0.0838902	0.223239
ENSG00000244405	ETV5	-0.00393287	-0.00372034	-1.47568	0.0838902	0.17127
ENSG00000174130	TLR6	0.000838176	0.00052145	7.46527	0.0839021	0.398163
ENSG00000087302	RTRAF	0.000856739	0.000573313	5.22495	0.0840173	0.322779
ENSG00000214110	LDHAP4	0.00408212	0.000215945	-0.654528	0.0840173	0.935875
ENSG00000276724		-0.00144978	-0.00065418	0.897628	0.0840173	0.5027
ENSG00000111801	BTN3A3	-0.000702517	-0.00101397	6.60002	0.0840797	0.0326661	X
ENSG00000171044	XKR6	0.00124924	0.000320201	2.00612	0.0840797	0.707403
ENSG00000106565	TMEM176B	0.00505962	-0.00070252	2.24631	0.0841046	0.834256
ENSG00000260314	MRC1	-0.00227277	-0.00261585	0.360271	0.0841346	0.0857854	X
ENSG00000204514	ZNF814	-0.00101997	0.000509224	4.43228	0.0841807	0.457056
ENSG00000227678		-0.00149342	-0.00131851	1.45033	0.0841807	0.184157
ENSG00000274425		-0.00224853	-0.000760173	-1.16217	0.0841807	0.634704
ENSG00000120437	ACAT2	0.000893474	0.000681782	3.2369	0.0842204	0.249029
ENSG00000157036	EXOG	0.000988944	0.000817488	3.21127	0.0842761	0.233356
ENSG00000136159	NUDT15	0.0011927	0.000323832	1.4351	0.0843466	0.680115
ENSG00000171316	CHD7	-0.000993903	-0.000487467	6.35206	0.0843504	0.474986
ENSG00000176834	VSIG10	0.00205089	0.00130604	1.8435	0.0843504	0.366705
ENSG00000119048	UBE2B	0.000880344	0.00128652	5.97813	0.0844731	0.0288247	X
ENSG00000170425	ADORA2B	0.00175271	0.0025457	0.0226965	0.0844896	0.024342	X
ENSG00000132109	TRIM21	-0.00083965	-0.00149766	5.77187	0.0847093	0.00708982	X
ENSG00000072062	PRKACA	-0.00107921	0.000512123	3.74385	0.0847208	0.498766
ENSG00000100994	PYGB	-0.000834357	-0.000246599	5.07715	0.0847208	0.665665
ENSG00000102531	FNDC3A	-0.000471202	-0.000845848	6.17491	0.0847208	0.00900463	X
ENSG00000133026	MYH10	0.00370134	0.00234501	0.782698	0.0847373	0.370521
ENSG00000247934		0.00192078	0.000994499	-0.0393056	0.0847373	0.457209
ENSG00000157837	SPPL3	0.00125466	0.00196223	4.31224	0.0848166	0.0219304	X
ENSG00000187257	RSBN1L	-0.000461246	-0.000285249	6.42686	0.0848166	0.379242
ENSG00000226091	LINC00937	-0.00210713	-0.000744418	2.45971	0.0848166	0.609693
ENSG00000264653	MIR5194	-0.00261653	-0.00141316	-1.41097	0.0848166	0.43148
ENSG00000169087	HSPBAP1	-0.000787772	-0.00166421	5.11044	0.0848338	0.00244614	X
ENSG00000204779	FOXD4L5	0.00183066	0.00146798	-0.0262037	0.0848528	0.243378
ENSG00000142657	PGD	-0.000868401	-0.00116897	7.45761	0.0848987	0.0478061	X
ENSG00000235101	SETP9	0.00267867	0.00157121	-1.39852	0.0849288	0.365124
ENSG00000066027	PPP2R5A	-0.000732771	-0.0010681	6.6524	0.0849586	0.0310074	X
ENSG00000104889	RNASEH2A	-0.000945796	-0.0014031	2.03355	0.0849586	0.02487	X
ENSG00000120659	TNFSF11	-0.0030954	-0.00394995	-1.85313	0.0849586	0.0707043	X
ENSG00000141012	GALNS	-0.00112568	-3.80681e-05	3.78469	0.0849586	0.960053
ENSG00000151413	NUBPL	0.00114797	0.000275492	2.53961	0.0849586	0.731866
ENSG00000179044	EXOC3L1	-0.00331728	-0.00418261	-1.38314	0.0849586	0.0741506	X
ENSG00000224051	CPTP	-0.00106441	0.000401257	1.91901	0.0849586	0.598395
ENSG00000133055	MYBPH	-0.00336587	-0.00387652	-1.71258	0.0849742	0.0982325	X
ENSG00000066294	CD84	0.000666883	0.00108094	6.67289	0.0850429	0.0189801	X
ENSG00000112118	MCM3	-0.000578733	-0.000739547	5.1296	0.0850429	0.0748916	X
ENSG00000146414	SHPRH	0.000502264	-0.000124305	6.60521	0.0850429	0.726497
ENSG00000256271	CACNA1C-AS2	-0.00236698	-0.000271623	-1.29864	0.0850429	0.864701
ENSG00000280433		-0.00098225	-0.00115604	3.96148	0.0850429	0.0774645	X
ENSG00000146242	TPBG	0.00312834	0.00226524	-1.6338	0.0850799	0.313471
ENSG00000095321	CRAT	0.00198545	0.00306978	2.71864	0.0851503	0.0251421	X
ENSG00000198673	TAFA2	-0.00106931	-0.00207647	4.19746	0.0851503	0.00493094	X
ENSG00000131626	PPFIA1	-0.00107068	0.00016457	5.16379	0.0852258	0.820656
ENSG00000177374	HIC1	-0.00233331	-0.00358647	1.17258	0.0852258	0.0330237	X
ENSG00000086548	CEACAM6	0.00349176	0.00116253	0.234877	0.0852759	0.64488
ENSG00000138061	CYP1B1	0.00129937	0.000934425	5.49902	0.0852759	0.323335
ENSG00000146842	TMEM209	0.00075335	-0.000273426	3.29559	0.0852759	0.60028
ENSG00000159423	ALDH4A1	-0.00145974	-0.000846183	0.98604	0.0852759	0.420745
ENSG00000140379	BCL2A1	0.00175198	0.00250578	4.04401	0.0853821	0.0373859	X
ENSG00000286872		-0.0016362	-0.000592672	0.709663	0.0853821	0.581529
ENSG00000083845	RPS5	0.00109821	0.00205758	7.33007	0.0854064	0.0074404	X
ENSG00000163635	ATXN7	-0.000722755	-0.000833885	6.9801	0.0854216	0.089688	X
ENSG00000184500	PROS1	0.00225242	0.00361711	2.47853	0.0854397	0.0188539	X
ENSG00000138080	EMILIN1	-0.00253415	0.00102322	-0.779695	0.085536	0.536414
ENSG00000174227	PIGG	-0.000656169	-0.000184115	5.37615	0.085536	0.68168
ENSG00000147905	ZCCHC7	0.000731866	0.00110824	4.96834	0.0855585	0.0220521	X
ENSG00000171659	GPR34	-0.00160461	-0.000868702	2.11363	0.0856369	0.432007
ENSG00000101639	CEP192	0.000553566	0.000731341	6.97558	0.0856868	0.0598826	X
ENSG00000198961	PJA2	-0.000509686	-0.00100094	8.11124	0.0856868	0.00501304	X
ENSG00000143224	PPOX	0.000818455	0.000104154	3.22441	0.08569	0.85783
ENSG00000280121		-0.00238429	0.000258473	-1.27572	0.0857465	0.874465
ENSG00000100316	RPL3	0.00101586	0.00178107	9.20533	0.0857596	0.0104765	X
ENSG00000137575	SDCBP	-0.0008103	-0.000880173	8.96879	0.0858998	0.113173
ENSG00000158869	FCER1G	0.000920336	0.000229309	6.8105	0.085979	0.718334
ENSG00000122641	INHBA	0.00356578	0.00847838	-1.1131	0.0860118	0.000609313	X
ENSG00000229391	HLA-DRB6	-0.00347507	-0.00562922	3.51473	0.0860118	0.00709353	X
ENSG00000273824		0.00277588	-0.000175685	1.362	0.0860118	0.925799
ENSG00000139160	ETFBKMT	0.00153168	0.0042136	1.27419	0.0860595	7.59122e-05	X
ENSG00000183207	RUVBL2	-0.000772901	-0.000747482	3.6127	0.0860595	0.137814
ENSG00000230426	LINC01036	0.00245371	0.00242991	0.71419	0.0860595	0.130819
ENSG00000158122	PRXL2C	0.000999204	0.000141031	3.08442	0.086109	0.831357
ENSG00000065883	CDK13	-0.000408077	-0.00060129	7.33098	0.0861396	0.0286765	X
ENSG00000072786	STK10	-0.00101199	0.000470109	7.49473	0.0861396	0.504579
ENSG00000072958	AP1M1	-0.000718054	-0.00054116	5.35411	0.0861396	0.283499
ENSG00000088035	ALG6	0.000562698	-0.000371735	4.47469	0.0861396	0.341653
ENSG00000128881	TTBK2	0.000637837	0.000764355	5.66506	0.0861656	0.0956602	X
ENSG00000122707	RECK	0.000645532	0.000376676	3.18227	0.0862327	0.415471
ENSG00000070190	DAPP1	0.000701817	9.51717e-05	7.04801	0.0862536	0.839701
ENSG00000153310	CYRIB	-0.000478974	-0.000697482	7.82932	0.0862536	0.0459916	X
ENSG00000176974	SHMT1	-0.0012125	-0.000583872	2.65539	0.0862536	0.472938
ENSG00000092208	GEMIN2	0.00136005	0.00135866	1.44502	0.0862619	0.151852
ENSG00000108774	RAB5C	-0.000767212	-0.000372004	5.75336	0.0864168	0.479963
ENSG00000100299	ARSA	-0.00120576	-0.0010486	3.33653	0.0864608	0.212862
ENSG00000085872	CHERP	-0.00119427	0.000243759	2.36011	0.0865602	0.746472
ENSG00000169057	MECP2	-0.00108473	-0.000570633	5.83497	0.0866058	0.444008
ENSG00000208772	SNORD94	0.00220942	0.00343901	2.65734	0.0866058	0.020763	X
ENSG00000122692	SMU1	-0.000386075	-0.000902516	6.22521	0.0866451	0.00077771	X
ENSG00000162929	KIAA1841	0.00113711	0.001841	2.97867	0.0866734	0.0164868	X
ENSG00000279476		-0.00199767	0.000517035	2.92156	0.0866801	0.703748
ENSG00000251393		0.0024329	0.000270191	-1.1948	0.0866977	0.868963
ENSG00000038427	VCAN	0.00107669	0.00158471	9.99711	0.0868188	0.0373322	X
ENSG00000163520	FBLN2	-0.00326426	-0.00308482	-0.321928	0.0869377	0.168416
ENSG00000259719	LINC02284	-0.00136041	0.000195408	1.88693	0.0869377	0.84103
ENSG00000021762	OSBPL5	-0.00134048	-0.00227902	4.11035	0.087019	0.00862445	X
ENSG00000278196	IGLV2-8	-0.00304117	-0.00353165	0.630633	0.087019	0.0907359	X
ENSG00000205356	TECPR1	-0.000863882	-0.00022533	5.45292	0.0870627	0.706956
ENSG00000079999	KEAP1	-0.000793116	-0.000732404	4.15156	0.0870802	0.163491
ENSG00000270804		-0.0013444	-0.00110635	1.16935	0.0870803	0.237447
ENSG00000111639	MRPL51	0.0010455	0.000546492	3.70699	0.0871072	0.465313
ENSG00000176209	SMIM19	0.00109249	0.00150904	2.65653	0.0871144	0.0411085	X
ENSG00000268204		-0.00170594	-0.000398987	-0.0859061	0.0871348	0.734969
ENSG00000116266	STXBP3	-0.000566414	-0.000796872	6.28397	0.0871432	0.0404515	X
ENSG00000130810	PPAN	-0.00115879	0.000166521	3.2402	0.0871556	0.829575
ENSG00000181004	BBS12	0.00108997	0.000947286	2.0521	0.0871556	0.230302
ENSG00000242114	MTFP1	-0.00126323	-0.00065571	1.70006	0.0871582	0.448015
ENSG00000279133		-0.00100194	-0.000253696	2.48089	0.0871582	0.709252
ENSG00000166068	SPRED1	0.00124333	0.000930333	3.01628	0.0872039	0.281715
ENSG00000269997		0.0010566	-8.20319e-05	1.5418	0.0872633	0.915507
ENSG00000100410	PHF5A	0.00127714	0.00215737	2.70144	0.087268	0.0149141	X
ENSG00000142408	CACNG8	-0.0021847	-0.000779973	0.0558594	0.087268	0.57667
ENSG00000184903	IMMP2L	0.00142449	0.00151072	2.47225	0.087279	0.0970818	X
ENSG00000177302	TOP3A	-0.000644573	-0.000231772	5.39544	0.0873246	0.605699
ENSG00000176407	KCMF1	0.000543975	0.000458928	5.89453	0.0873734	0.222764
ENSG00000117280	RAB29	0.000597976	4.12689e-06	5.82398	0.0874819	0.991803
ENSG00000271966		-0.00147169	-0.001248	0.138522	0.0875322	0.214325
ENSG00000084731	KIF3C	-0.00144573	0.000967543	2.54209	0.0876153	0.345618
ENSG00000162931	TRIM17	-0.00320676	-0.00219356	-2.18872	0.0876298	0.342883
ENSG00000112425	EPM2A	0.00106091	0.00128982	3.16375	0.0876369	0.07043	X
ENSG00000183765	CHEK2	0.00123706	0.00148872	2.31228	0.087897	0.0779598	X
ENSG00000159720	ATP6V0D1	-0.000817798	-0.000217052	6.82244	0.0879818	0.691942
ENSG00000163867	ZMYM6	0.000674174	0.000648016	5.01298	0.087988	0.174978
ENSG00000162695	SLC30A7	0.000444571	8.21794e-05	6.05882	0.0883222	0.787752
ENSG00000172216	CEBPB	-0.000765295	-0.000611772	5.91736	0.0883798	0.267698
ENSG00000034510	TMSB10	0.000811205	0.000460749	8.60567	0.0884773	0.409058
ENSG00000156970	BUB1B	0.00215263	-0.000958257	0.944759	0.0885164	0.530234
ENSG00000182985	CADM1	-0.00253671	-0.0053811	1.18767	0.088604	0.00204941	X
ENSG00000167173	C15orf39	-0.00134209	0.00100499	4.92542	0.088626	0.302094
ENSG00000140365	COMMD4	-0.000855453	-0.00149597	2.99819	0.0886275	0.0109615	X
ENSG00000140968	IRF8	-0.000754936	-0.000543053	5.82129	0.0886544	0.306006
ENSG00000167912		-0.00206427	-0.0028683	0.17184	0.088664	0.0400483	X
ENSG00000173451	THAP2	0.00105343	0.00136483	2.64485	0.0889149	0.0670175	X
ENSG00000198162	MAN1A2	0.000536361	-0.00015728	6.62627	0.0889149	0.669898
ENSG00000178974	FBXO34	0.000489937	0.000223166	5.47605	0.0890532	0.499773
ENSG00000169139	UBE2V2	0.000970081	-0.000497681	3.71473	0.0890903	0.472013
ENSG00000181027	FKRP	-0.00109536	0.000481528	2.55336	0.0893194	0.531767
ENSG00000134717	BTF3L4	0.00073217	0.000389787	4.82229	0.0893433	0.454456
ENSG00000227598		-0.00162987	0.00145505	0.299255	0.0893433	0.208375
ENSG00000230649		0.00218836	0.00160429	0.247234	0.0893433	0.286669
ENSG00000168067	MAP4K2	-0.000977956	0.000190235	4.40051	0.089464	0.773954
ENSG00000004059	ARF5	-0.000647374	-7.67378e-05	4.67398	0.0894722	0.860698
ENSG00000120278	PLEKHG1	0.00180718	0.00211016	3.60929	0.0895502	0.0936277	X
ENSG00000138606	SHF	-0.00201765	0.000640065	0.226112	0.089563	0.642595
ENSG00000169251	NMD3	0.00112468	0.00122219	4.35859	0.089563	0.12096
ENSG00000261553		-0.00208912	0.000591058	1.86712	0.089563	0.684135
ENSG00000169242	EFNA1	0.00270259	0.0022191	-1.29069	0.0895826	0.214611
ENSG00000227733		-0.00400117	0.00251333	-2.47065	0.0897018	0.369094
ENSG00000173801	JUP	-0.00290137	-0.00278628	1.4567	0.0897603	0.155739
ENSG00000096060	FKBP5	-0.0012388	-0.00139812	6.38122	0.0897877	0.127065
ENSG00000116641	DOCK7	0.00153073	0.00101029	3.88643	0.0898582	0.374161
ENSG00000116761	CTH	0.00194413	0.00216734	-0.0482629	0.0898582	0.0979909	X
ENSG00000180104	EXOC3	-0.000689499	0.000232847	5.21233	0.0898582	0.625613
ENSG00000014919	COX15	-0.000516274	-0.000149908	5.19441	0.0898597	0.666074
ENSG00000140450	ARRDC4	0.00137919	0.000816708	4.12773	0.0898668	0.402898
ENSG00000279500		-0.000890245	-0.000137464	3.72372	0.0899034	0.824544
ENSG00000136451	VEZF1	-0.000387088	-0.000465519	6.13151	0.0899407	0.0977308	X
ENSG00000196209	SIRPB2	-0.00108115	-0.00166077	5.67763	0.0899801	0.0300031	X
ENSG00000278828	H3C10	0.00138483	0.00109916	5.14212	0.0899801	0.254924
ENSG00000176022	B3GALT6	-0.000662747	-0.00097103	3.49651	0.0899836	0.0289135	X
ENSG00000135968	GCC2	-0.000791158	-0.00053672	6.6742	0.0899885	0.324773
ENSG00000130803	ZNF317	-0.000471092	-0.000843502	5.39363	0.0901223	0.00941685	X
ENSG00000178996	SNX18	-0.000616293	-0.000442	7.11649	0.0901223	0.327319
ENSG00000185803	SLC52A2	-0.000842647	-0.000549102	2.80814	0.0901223	0.355948
ENSG00000185187	SIGIRR	-0.000868386	0.000283533	4.42677	0.0901943	0.638802
ENSG00000130348	QRSL1	0.000723143	0.000202181	4.27036	0.0902186	0.702249
ENSG00000159082	SYNJ1	-0.00075198	0.000121404	5.17529	0.0902206	0.817917
ENSG00000114098	ARMC8	0.00052773	-0.00032692	6.3017	0.0902854	0.382074
ENSG00000170191	NANP	0.000894966	6.64552e-05	1.92567	0.0902854	0.917883
ENSG00000168152	THAP9	0.00132858	0.000436398	1.96508	0.0904507	0.62662
ENSG00000168661	ZNF30	0.00129946	0.000998876	1.74515	0.0905581	0.283744
ENSG00000133624	ZNF767P	-0.000841656	-8.37142e-05	4.83253	0.0905618	0.881558
ENSG00000226891	LINC01359	-0.00174856	0.000460559	2.90785	0.0906729	0.704982
ENSG00000055118	KCNH2	0.00230933	0.00564592	1.04982	0.0906899	0.000361767	X
ENSG00000137078	SIT1	0.000852233	0.000464682	4.45584	0.0907679	0.436686
ENSG00000159307	SCUBE1	-0.00464715	0.00410339	-2.63611	0.0907679	0.209308
ENSG00000254004	ZNF260	0.00153399	0.000978871	3.71089	0.0907679	0.365478
ENSG00000084693	AGBL5	0.00116157	0.000922545	2.14406	0.0907707	0.276806
ENSG00000170266	GLB1	-0.000683241	2.5361e-05	5.73181	0.0909224	0.957433
ENSG00000154620	TMSB4Y	-0.00165374	-0.00258861	-1.79497	0.0909646	0.0333611	X
ENSG00000107672	NSMCE4A	0.000671066	0.000253315	4.2438	0.0910553	0.594096
ENSG00000198363	ASPH	0.00114708	0.00107095	5.82108	0.0910633	0.190061
ENSG00000181396	OGFOD3	-0.000889762	-0.000221638	3.01574	0.0911418	0.720144
ENSG00000118217	ATF6	0.000585007	-3.38447e-05	7.5436	0.0911464	0.93878
ENSG00000133800	LYVE1	0.00194523	0.000496503	0.183153	0.0912933	0.722019
ENSG00000104872	PIH1D1	0.00061184	4.76877e-05	4.31741	0.0913036	0.911317
ENSG00000011260	UTP18	0.000700304	2.47353e-05	4.53033	0.0914	0.959343
ENSG00000166887	VPS39	-0.000780999	-0.000428214	5.98547	0.0916122	0.408393
ENSG00000090372	STRN4	-0.000969291	0.000272999	3.86838	0.0918656	0.70105
ENSG00000107281	NPDC1	0.00202624	0.00216311	1.70957	0.0918656	0.116877
ENSG00000138613	APH1B	-0.000711439	-0.00120644	5.07532	0.0919908	0.0206718	X
ENSG00000075340	ADD2	0.00177094	0.00230201	3.05719	0.091999	0.0670092	X
ENSG00000130813	SHFL	-0.000750684	-0.00114024	4.29671	0.091999	0.0257752	X
ENSG00000130706	ADRM1	-0.000696035	-0.000146241	3.95555	0.0921014	0.754431
ENSG00000144785		0.00594078	0.00815582	-2.5186	0.0923303	0.0524212	X
ENSG00000050405	LIMA1	0.00097404	-0.000723679	3.53392	0.0923515	0.292858
ENSG00000102043	MTMR8	0.00122067	0.0012605	2.36392	0.0923515	0.141556
ENSG00000113141	IK	-0.000510803	-0.00100676	6.76132	0.0923515	0.00326765	X
ENSG00000213888	LINC01521	-0.00196803	-9.5575e-06	0.679541	0.0923515	0.994468
ENSG00000182534	MXRA7	0.00231229	0.000848018	3.36878	0.0923724	0.588612
ENSG00000118518	RNF146	0.000552865	-0.000839204	5.74098	0.0925365	0.0447631
ENSG00000222036	POTEM	-0.00399142	-0.00419709	-2.80278	0.0925641	0.129351
ENSG00000118412	CASP8AP2	0.000743361	0.000731319	5.91393	0.0925833	0.151586
ENSG00000224041	IGKV3D-15	-0.0043656	-0.00101488	-2.80212	0.0926921	0.737508
ENSG00000005884	ITGA3	0.00230631	0.00134117	1.08337	0.0929373	0.399867
ENSG00000114331	ACAP2	-0.000528467	-0.000221659	8.49179	0.0929874	0.552718
ENSG00000175115	PACS1	-0.00109058	4.25384e-05	5.62182	0.0929874	0.955382
ENSG00000180902	D2HGDH	-0.00156038	-0.00101384	2.31956	0.0929874	0.328131
ENSG00000100373	UPK3A	-0.00245712	-0.00091969	-0.765782	0.0930398	0.615188
ENSG00000198355	PIM3	0.000853165	0.00126315	4.9961	0.0930398	0.0392601	X
ENSG00000171517	LPAR3	0.00352912	0.00557287	-0.472715	0.0930815	0.0242346	X
ENSG00000105193	RPS16	0.00110801	0.00152063	5.99872	0.093182	0.066818	X
ENSG00000167526	RPL13	0.000928438	0.00135869	8.93125	0.093182	0.0369875	X
ENSG00000075089	ACTR6	0.00138989	0.00130073	2.89123	0.0933927	0.175665
ENSG00000167523	SPATA33	0.00137568	-0.000369999	1.49601	0.0933927	0.699383
ENSG00000185271	KLHL33	-0.00212835	-0.00101604	-0.542925	0.0933927	0.499919
ENSG00000221886	ZBED8	0.00139858	0.000667434	0.567427	0.0933927	0.493815
ENSG00000276043	UHRF1	-0.001637	-0.00216909	0.618923	0.0933977	0.0614114	X
ENSG00000239697	TNFSF12	-0.00140771	-0.000105671	1.20124	0.0934857	0.911495
ENSG00000147996	CBWD5	0.00078672	0.00120246	5.62095	0.0936265	0.0243589	X
ENSG00000048991	R3HDM1	0.00100126	0.000856599	3.93415	0.09375	0.212967
ENSG00000179163	FUCA1	0.000892328	0.0010149	4.63615	0.09375	0.0882995	X
ENSG00000233058	LINC00884	0.0017874	0.000729648	0.53785	0.09375	0.567018
ENSG00000237892	KLF7-IT1	-0.00112546	-0.000427562	2.31483	0.09375	0.577807
ENSG00000167842	MIS12	0.000983155	0.000174267	4.1264	0.0937517	0.792404
ENSG00000064201	TSPAN32	-0.00100296	-0.000835323	4.45824	0.0938222	0.224447
ENSG00000142186	SCYL1	-0.000724598	-0.000198828	5.04118	0.0938222	0.694134
ENSG00000198851	CD3E	0.00107094	0.000813506	3.89061	0.0938222	0.259796
ENSG00000141428	C18orf21	0.000776287	0.000203926	2.98824	0.0939421	0.714158
ENSG00000170921	TANC2	-0.00105263	-0.000216187	5.10766	0.0939424	0.762363
ENSG00000201512	SNORA71C	0.00251941	0.000497012	-0.742406	0.0939424	0.777845
ENSG00000254910		-0.00260263	0.00170442	-0.705818	0.0939424	0.33691
ENSG00000253819	LINC01151	0.00332056	0.00606431	-1.31612	0.0939723	0.007666	X
ENSG00000179021	C3orf38	0.00069953	0.000262876	5.04758	0.0939883	0.596043
ENSG00000044115	CTNNA1	0.000937971	0.000310755	6.52656	0.0940031	0.638767
ENSG00000141873	SLC39A3	-0.00107775	-3.35298e-05	2.72712	0.094249	0.964186
ENSG00000105429	MEGF8	-0.00138211	0.000717809	2.24461	0.0944259	0.464255
ENSG00000161202	DVL3	-0.00103506	-4.77119e-05	3.21329	0.0944987	0.94855
ENSG00000279600		-0.00199296	-0.0006226	-0.339171	0.0944987	0.654857
ENSG00000139370	SLC15A4	-0.000644463	-9.14476e-05	6.76241	0.0945516	0.847758
ENSG00000162910	MRPL55	-0.00089648	-0.000430832	2.9218	0.0945516	0.505221
ENSG00000185201	IFITM2	-0.00124475	-0.000687102	8.70183	0.0946313	0.441945
ENSG00000248769		0.00523868	0.00738922	-0.72682	0.0946313	0.0518116	X
ENSG00000156958	GALK2	0.000685391	0.00035991	4.64997	0.0947434	0.468653
ENSG00000198088	NUP62CL	0.00232667	0.00312757	-0.389903	0.0947434	0.0538999	X
ENSG00000164904	ALDH7A1	-0.00286601	0.000814836	-0.462028	0.0947596	0.696347
ENSG00000205710	C17orf107	-0.0024682	-0.0019361	-0.571239	0.0947596	0.293506
ENSG00000207344	SNORA22C	0.00293435	0.00392345	-1.781	0.0947596	0.0534367	X
ENSG00000273415	LINC02725	0.00230001	-0.000609354	-0.698607	0.0947596	0.701307
ENSG00000135390	ATP5MC2	-0.000628727	-0.000309476	5.64072	0.0947638	0.467342
ENSG00000152944	MED21	0.000642113	0.000892268	4.55962	0.0948368	0.0579018	X
ENSG00000105887	MTPN	0.000718889	0.000470855	7.99941	0.0948847	0.348554
ENSG00000118096	IFT46	0.000941419	0.000188013	2.24993	0.0948847	0.776369
ENSG00000170310	STX8	0.000583991	0.000287088	3.77778	0.0948847	0.491797
ENSG00000214797		-0.00275626	0.00093902	-1.41654	0.0948847	0.656662
ENSG00000067082	KLF6	-0.000475156	-0.000902966	8.26227	0.0948941	0.00975728	X
ENSG00000143643	TTC13	0.000536218	-0.000558723	5.56283	0.0949094	0.164368
ENSG00000144909	OSBPL11	-0.000474022	-0.000451498	6.27003	0.0949094	0.202338
ENSG00000274769		0.00424842	-0.000784788	-2.76359	0.0949094	0.795531
ENSG00000145819	ARHGAP26	-0.00101968	-0.000951444	8.09322	0.0950187	0.206376
ENSG00000136122	BORA	0.00107749	0.00107589	2.80412	0.0950997	0.153314
ENSG00000138463	SLC49A4	-0.00074284	-0.00114492	4.84584	0.0952204	0.0328376	X
ENSG00000247624	CPEB2-DT	-0.00166179	-0.00148698	-0.0534011	0.0952529	0.185989
ENSG00000232466	H3P31	0.0020939	-0.000557744	-0.998327	0.095298	0.703616
ENSG00000121903	ZSCAN20	0.000940172	-0.000216381	1.92906	0.0953693	0.725421
ENSG00000101146	RAE1	-0.000645498	-0.000876044	4.53023	0.0953761	0.0450908	X
ENSG00000211706	TRBV6-1	-0.00180452	0.0010613	0.562996	0.0954433	0.407601
ENSG00000116815	CD58	0.000599425	0.000395187	5.13891	0.0954916	0.336836
ENSG00000136521	NDUFB5	0.000779586	0.000686845	4.37018	0.095504	0.21761
ENSG00000132718	SYT11	0.000823682	-0.000918286	4.61114	0.0955191	0.108704
ENSG00000163006	CCDC138	0.00123455	0.00171572	2.00345	0.0955191	0.0529052	X
ENSG00000166825	ANPEP	-0.00152297	0.00105559	5.78422	0.0955203	0.341136
ENSG00000213672	NCKIPSD	-0.00123436	0.000704837	1.82574	0.0955203	0.426506
ENSG00000168676	KCTD19	-0.00386345	-0.00220598	-3.00871	0.0955416	0.428595
ENSG00000130985	UBA1	-0.000838307	-0.000303101	6.27169	0.0955584	0.606809
ENSG00000243207	PPAN-P2RY11	0.00548299	0.0013178	-0.877421	0.0956316	0.731849
ENSG00000237638	LINC02245	0.00139099	0.000673312	1.0657	0.0956504	0.492667
ENSG00000133466	C1QTNF6	-0.000975213	-0.000851433	3.21687	0.0956699	0.210741
ENSG00000124104	SNX21	-0.00124872	-5.1667e-05	1.9741	0.0958193	0.954002
ENSG00000084623	EIF3I	0.00068412	0.000429991	5.59898	0.0958986	0.373635
ENSG00000139737	SLAIN1	0.000762244	0.000965654	4.12217	0.0958986	0.0695086	X
ENSG00000214652	ZNF727	-0.00312772	-0.0010577	1.30083	0.0959651	0.616613
ENSG00000240233	RN7SL587P	-0.00253055	-0.000647315	-1.54141	0.0959651	0.726701
ENSG00000180979	LRRC57	-0.000797414	-0.00100868	4.60059	0.0961521	0.0836188	X
ENSG00000086475	SEPHS1	0.000719586	-0.000549279	4.0896	0.0961565	0.294248
ENSG00000101353	MROH8	0.00242426	0.00152245	-0.296288	0.0961606	0.357726
ENSG00000124491	F13A1	0.00161269	0.00176132	7.77802	0.09619	0.130008
ENSG00000248874	C5orf17	0.00432707	0.000979715	-2.19628	0.0962228	0.762842
ENSG00000274799		-0.00201533	-0.000786798	-0.84263	0.0962228	0.585009
ENSG00000256274	TAS2R64P	0.00197832	0.00211711	2.41736	0.0963763	0.118286
ENSG00000139572	GPR84	0.00210794	0.00171845	-0.109102	0.0963876	0.26115
ENSG00000122482	ZNF644	0.000546405	-2.71193e-05	6.49916	0.0965501	0.943716
ENSG00000162714	ZNF496	-0.00144353	-0.00196977	2.66504	0.0965501	0.0560844	X
ENSG00000244480		-0.00125888	0.000344266	1.30927	0.0965501	0.699488
ENSG00000200087	SNORA73B	0.00207213	0.00285325	7.59306	0.0965704	0.0613883	X
ENSG00000000460	C1orf112	0.000902325	0.000324955	3.47244	0.0965784	0.604108
ENSG00000179088	C12orf42	0.00141052	0.00153573	1.64966	0.0966904	0.107827
ENSG00000181904	C5orf24	0.000574644	-0.00018086	4.74997	0.0967301	0.664391
ENSG00000160209	PDXK	-0.000721355	-0.000549411	5.32528	0.0967488	0.273718
ENSG00000136717	BIN1	-0.000720868	3.35643e-05	5.17638	0.0967503	0.950271
ENSG00000080986	NDC80	-0.00134136	-0.00256893	1.82506	0.0968524	0.00558028	X
ENSG00000250264		-0.00356127	-0.00364651	2.42626	0.0968985	0.131278
ENSG00000266907		-0.00205313	-0.0010038	-0.93368	0.0969165	0.523622
ENSG00000173369	C1QB	0.00298037	0.000857141	-0.235768	0.0969698	0.679523
ENSG00000198380	GFPT1	0.000647623	0.000470499	4.64556	0.096992	0.309551
ENSG00000141580	WDR45B	-0.000497158	-0.000669908	5.05921	0.0970668	0.0519556	X
ENSG00000196975	ANXA4	0.000757748	4.60091e-05	4.508	0.0971042	0.930746
ENSG00000134324	LPIN1	0.000788605	0.00132085	5.80219	0.0971126	0.0177953	X
ENSG00000175066	GK5	-0.00102315	-0.00181033	5.27246	0.0971126	0.0120014	X
ENSG00000185104	FAF1	0.000504789	7.26532e-05	5.2087	0.0971126	0.836898
ENSG00000242474		0.0012247	0.000824279	2.01856	0.0971126	0.362918
ENSG00000276234	TADA2A	0.000757066	0.000607435	4.03127	0.0971126	0.264613
ENSG00000286942		-0.00218495	-0.00424135	0.142412	0.0971126	0.00397258	X
ENSG00000092445	TYRO3	0.00381582	0.000214157	-2.79053	0.0971536	0.941135
ENSG00000260267		-0.000700731	0.000149412	3.07399	0.0971536	0.762729
ENSG00000213231	TCL1B	0.0044994	0.00860334	-2.15777	0.0972259	0.00617485	X
ENSG00000160714	UBE2Q1	-0.000793124	-9.77469e-05	5.49575	0.0973862	0.861485
ENSG00000128951	DUT	0.000929893	0.000305701	4.19776	0.0974662	0.644352
ENSG00000219626	FAM228B	0.000823326	0.00080708	3.85765	0.0974662	0.174476
ENSG00000251349	MSANTD3-TMEFF1	0.00295451	0.00195579	-0.827086	0.0974662	0.344115
ENSG00000274210	RNVU1-27	0.00201192	0.00193619	-0.325739	0.0974662	0.167
ENSG00000213689	TREX1	-0.00126624	-0.000194532	2.62591	0.0976324	0.820092
ENSG00000115904	SOS1	0.000837524	0.000501265	6.32633	0.0976705	0.366933
ENSG00000071655	MBD3	-0.000800343	-0.000297014	4.13322	0.0976918	0.596627
ENSG00000145287	PLAC8	0.000698119	0.000375712	6.10994	0.0976918	0.457032
ENSG00000276085	CCL3L3	-0.00457627	0.00298763	-1.02671	0.097708	0.367853
ENSG00000272506		-0.00269972	-0.000742901	-0.574702	0.0977434	0.688963
ENSG00000010803	SCMH1	0.000964233	0.00175372	3.48876	0.0979176	0.0152543	X
ENSG00000081019	RSBN1	0.000549903	-0.000139945	6.09833	0.0979176	0.737348
ENSG00000112655	PTK7	-0.00208592	-0.000776237	0.604444	0.0979176	0.578794
ENSG00000115286	NDUFS7	-0.000975864	-0.000201909	3.08489	0.0979214	0.763423
ENSG00000068912	ERLEC1	0.00086107	0.000220476	4.46824	0.0979534	0.719082
ENSG00000151348	EXT2	-0.000801249	-0.000285859	5.42998	0.0981149	0.629656
ENSG00000223969		-0.00174635	-0.000369591	1.68644	0.0981149	0.777726
ENSG00000237359		0.00197271	0.00080936	0.0857643	0.0983508	0.537785
ENSG00000151150	ANK3	0.00125597	0.00268418	5.78362	0.0984069	0.00218737	X
ENSG00000226791	LINC02611	0.00111423	0.00200279	1.76471	0.0984158	0.0140315	X
ENSG00000121864	ZNF639	0.00077908	2.10889e-05	4.33611	0.0984907	0.970289
ENSG00000153815	CMIP	-0.0013794	-0.000396625	4.60312	0.0985153	0.689152
ENSG00000145022	TCTA	-0.000546767	-0.00109365	3.9464	0.0985965	0.00769661	X
ENSG00000102245	CD40LG	0.00102522	0.00241382	3.32808	0.0986825	0.00103315	X
ENSG00000127663	KDM4B	-0.000881468	0.000289674	6.23223	0.0987383	0.664901
ENSG00000260784		-0.00368466	0.00309675	-2.25796	0.0988953	0.244796
ENSG00000130764	LRRC47	-0.000771038	-0.0016258	4.45644	0.098954	0.00295025	X
ENSG00000201217		0.00195974	0.000329312	-0.519696	0.0990939	0.811237
ENSG00000080371	RAB21	-0.000568398	-0.000464236	6.42155	0.0991113	0.236529
ENSG00000102575	ACP5	0.00147855	0.00207959	3.7274	0.099287	0.0469605	X
ENSG00000162419	GMEB1	-0.000518213	-0.000344606	4.53526	0.0993148	0.34599
ENSG00000234292		-0.00208555	-1.72042e-05	1.36067	0.0994133	0.9906
ENSG00000268154		-0.00228987	-0.00417236	-1.13661	0.0994133	0.00845118	X
ENSG00000197182	MIRLET7BHG	-0.0013646	0.00153668	2.47655	0.0994723	0.112873
ENSG00000141219	C17orf80	0.000676203	-0.000397215	4.15722	0.0995082	0.396138
ENSG00000141985	SH3GL1	0.00105108	0.00171416	4.1226	0.0995082	0.019955	X
ENSG00000182732	RGS6	0.00221833	0.00513313	2.19553	0.0997375	0.000953326	X
ENSG00000172469	MANEA	0.000933656	-0.000213382	4.15863	0.099738	0.742423
ENSG00000056558	TRAF1	0.000668655	0.00123374	5.31827	0.0998885	0.00772432	X
ENSG00000140848	CPNE2	-0.000990827	0.000355701	3.37376	0.0999011	0.617738
ENSG00000198814	GK	0.000912641	0.000453095	6.76731	0.0999011	0.503038
ENSG00000108094	CUL2	0.000649919	0.000357796	4.28374	0.0999322	0.438878
ENSG00000113555	PCDH12	-0.00296755	-0.00179536	0.363487	0.0999322	0.383824
ENSG00000156313	RPGR	-0.000982032	-0.00137393	4.67643	0.0999322	0.0605744	X
ENSG00000175445	LPL	-0.0035557	-0.00445932	-0.341893	0.0999322	0.0643864	X
ENSG00000175662	TOM1L2	-0.00108838	2.185e-05	3.51184	0.0999322	0.977279
ENSG00000197780	TAF13	0.00101945	0.000212424	2.37887	0.0999322	0.778819
ENSG00000224307		-0.00137259	0.00107093	1.36959	0.0999322	0.277498
ENSG00000287067		0.00200624	0.00181217	-0.522645	0.0999322	0.18978
ENSG00000089818	NECAP1	-0.000395643	-0.000552289	5.7504	0.0999682	0.0613862	X

### Sheet: Table E3
Table E3. DGE GO. Gene ontology (GO) biological processes enriched in the differential gene expression (DGE) analysis associated with adjusted Perc15 density without BMI adjustment.
GO ID	GO term	Total number of genes in category	Number of adjusted Perc15-associated genes in category	P-value
GO:0006614	SRP-dependent cotranslational protein targeting to membrane	99	72	1.6e-21
GO:0006413	Translational initiation	185	97	2.2e-19		Participant characteristics reported here are from Visit 2, when omics data were obtained. Continuous variables are expressed as means and standard deviations. Categorical variables are expressed as percentages. Adjusted Perc15 density: Hounsfield units at the 15th percentile of CT density histogram at total lung capacity, corrected for the inspiratory depth (per convention, adjusted Perc15 density values are reported as HU + 1000); FEV1: Forced expiratory volume in one second; Race: Non-Hispanic whites (NHW) or African Americans.
GO:0000184	Nuclear-transcribed mRNA catabolic process, nonsense-mediated decay	120	77	5.4e-14
GO:0019083	Viral transcription	174	87	3.2e-13
GO:0043312	Neutrophil degranulation	466	212	9.3e-12
GO:0002181	Cytoplasmic translation	98	44	6.8e-07
GO:0051092	Positive regulation of NF-kappaB transcription factor activity	144	70	3.4e-06
GO:0046718	Viral entry into host cell	111	58	5.7e-06
GO:0042102	Positive regulation of T cell proliferation	84	47	9.9e-06
GO:0010803	Regulation of tumor necrosis factor-mediated signaling pathway	51	25	2.2e-05
GO:0006968	Cellular defense response	44	26	7.6e-05
GO:0035666	TRIF-dependent toll-like receptor signaling pathway	30	19	0.0002
GO:0043161	Proteasome-mediated ubiquitin-dependent protein catabolic process	396	162	0.00021
GO:0035924	Cellular response to vascular endothelial growth factor stimulus	40	18	0.00024
GO:0072659	Protein localization to plasma membrane	234	90	0.00028
GO:0016601	Rac protein signal transduction	39	18	0.00029
GO:0006396	RNA processing	1000	264	0.00037
GO:0016197	Endosomal transport	216	84	0.00046
GO:0098869	Cellular oxidant detoxification	79	39	0.00047
GO:0000715	Nucleotide-excision repair, DNA damage recognition	23	15	0.0006
GO:0032729	Positive regulation of interferon-gamma production	54	28	0.00081
GO:0034383	Low-density lipoprotein particle clearance	25	14	0.00164
GO:0031665	Negative regulation of lipopolysaccharide-mediated signaling pathway	10	8	0.00177
GO:0045730	Respiratory burst	33	17	0.00189
GO:0097284	Hepatocyte apoptotic process	12	9	0.0019
GO:1902895	Positive regulation of pri-miRNA transcription by RNA polymerase II	32	18	0.00212
GO:0043123	Positive regulation of I-kappaB kinase/NF-kappaB signaling	176	73	0.00217
GO:0033572	Transferrin transport	30	17	0.00252
GO:0002819	Regulation of adaptive immune response	151	65	0.00256
GO:0072672	Neutrophil extravasation	13	8	0.00261
GO:0072488	Ammonium transmembrane transport	8	6	0.00262
GO:0098915	Membrane repolarization during ventricular cardiac muscle cell action potential	9	6	0.00262
GO:0001916	Positive regulation of T cell mediated cytotoxicity	23	14	0.00281
GO:2001234	Negative regulation of apoptotic signaling pathway	185	71	0.0036
GO:0045648	Positive regulation of erythrocyte differentiation	32	18	0.004
GO:0036295	Cellular response to increased oxygen levels	13	7	0.00412
GO:0051091	Positive regulation of DNA-binding transcription factor activity	221	102	0.00446
GO:0009416	Response to light stimulus	246	75	0.00454
GO:0043306	Positive regulation of mast cell degranulation	12	10	0.00469
GO:0006782	Protoporphyrinogen IX biosynthetic process	9	7	0.00471
GO:0046598	Positive regulation of viral entry into host cell	9	7	0.00471
GO:0001779	Natural killer cell differentiation	20	10	0.00471
GO:0030218	Erythrocyte differentiation	112	58	0.00486
GO:0032753	Positive regulation of interleukin-4 production	22	13	0.00497

### Sheet: Table E4
Table E4. DIU without BMI adjustment. Differential isoform usage (DIU) associated with adjusted Perc15 density without BMI adjustment.
Ensembl Transcript ID	HUGO Gene Name	Log Fold Change (Training)	Log Fold Change (Testing)	Average Log Expression (Training)	FDR (Training)	P-value (Testing)	Validated
ENST00000432854	DBNL	0.0168692	0.00219929	-1.70068	1.12448e-20	0.387007
ENST00000483180	NFKBIZ	-0.0151151	0.000998886	-1.75873	2.00059e-13	0.738485			Adjusted Perc15 density: Hounsfield units at the 15th percentile of CT density histogram at total lung capacity, corrected for the inspiratory depth (per convention, adjusted Perc15 density values are reported as HU + 1000). The lower the Perc15 values are, the more emphysema is present. Covariates: age, race, sex, pack-years of smoking, current smoking status, forced expiratory volume in one second (FEV1), CBC cell count proportions, library preparation batch, and CT scanner model. Isoforms are represented by their Ensembl Transcript ID. HUGO Gene Name corresponds to the unique gene identified by the Ensembl Transcript ID. A missing value under HUGO Gene Name indicates that the gene is not yet available on the HUGO Gene Nomenclature Committee (HGNC) database. Log fold change values indicate change per unit increase in adjusted Perc15. Positive log fold change represent upregulated isoforms, while negative ones correspond to downregulated ones. Average log expression is the average of the log-transformed counts of the gene in analyzed subjects. A threshold of FDR 10% was applied. The testing data was used to validate the results of the training data. Validated indicates whether the isoform had both a matching sign (direction) between the training and testing log fold change and a P-value < 0.10 in the testing data. Validated isoforms are marked with an X.
ENST00000357428	USP33	0.0132616	-0.00282052	-2.86764	7.20402e-13	0.235067
ENST00000315939	WNK1	0.0121526	0.00752228	2.76953	5.19865e-12	0.000670609	X
ENST00000339486	RIOK3	0.00829567	0.0100526	8.06542	5.19865e-12	2.42147e-10	X
ENST00000279036	PIGT	-0.00870891	-0.00493602	2.20046	8.27903e-12	0.00175219	X
ENST00000259075	TANK	0.0040342	0.00327153	4.15393	1.59516e-10	7.49738e-05	X
ENST00000389169	FLCN	0.0109589	0.00849718	0.480645	1.59516e-10	0.000164471	X
ENST00000544547	LIMS1	0.00884624	7.56426e-05	2.64529	1.59516e-10	0.967899
ENST00000637327	ATP6AP2	0.0120527	-0.0112609	1.34121	1.76889e-10	6.81619e-06
ENST00000530304	PCF11	-0.0115511	0.00744133	0.551051	2.16658e-10	0.000985037
ENST00000523022	CA1	0.0178052	0.021278	0.590597	3.77118e-10	1.12846e-07	X
ENST00000370857	MBNL3	0.00551249	0.00400563	7.80638	4.33174e-10	0.000649808	X
ENST00000435136	SH3BP2	-0.0113919	-0.00410277	2.79156	5.18762e-10	0.0845286	X
ENST00000545623	ANKLE2	-0.00808478	-0.0030612	0.730246	5.81682e-10	0.0655466	X
ENST00000532036	PPM1A	0.0101821	0.0119031	3.75734	8.3939e-10	3.37992e-07	X
ENST00000681161	P4HB	0.0131361	-0.00565729	-2.27449	8.66796e-10	0.0510116
ENST00000592790	VMP1	0.00350894	0.00208048	5.84666	9.41996e-10	0.00664461	X
ENST00000339436	SRSF3	-0.00689974	-0.00217161	2.59541	6.87658e-09	0.146604
ENST00000565324	SMG1	-0.00626737	-0.00761318	4.83142	6.87658e-09	4.39118e-08	X
ENST00000345005	CLK3	0.00798656	0.00254544	2.85643	9.18635e-09	0.133499
ENST00000299045	TCP11L2	0.00294472	0.00291348	7.06606	1.08943e-08	9.26771e-06	X
ENST00000395292	CELF1	0.00813061	-0.00070669	0.205932	1.37384e-08	0.705947
ENST00000560451	MAN2A2	0.0147189	0.0139496	0.64865	2.53861e-08	4.15214e-05	X
ENST00000441917	ANAPC5	0.01441	0.000440026	-2.15007	3.45574e-08	0.898844
ENST00000370853	MBNL3	-0.00892696	-0.00330119	3.56998	4.98796e-08	0.113113
ENST00000342785	VCAN	0.0128324	0.00830675	2.17553	8.62883e-08	0.00897664	X
ENST00000341222	CFLAR	-0.00831278	-0.00824107	0.492291	9.65117e-08	3.66734e-05	X
ENST00000512982	FYB1	-0.00472431	-0.00321688	6.17434	9.65117e-08	0.00396329	X
ENST00000650952	MXI1	-0.0159588	-0.00802362	0.258928	1.46158e-07	0.0422985	X
ENST00000402554	NDEL1	0.0104222	0.0100212	-0.551339	1.6205e-07	0.000131197	X
ENST00000037243	GABARAPL2	0.00493238	0.00502704	5.96236	1.86131e-07	2.89202e-05	X
ENST00000295955	RPL9	0.00438944	0.00776248	6.18441	1.90748e-07	1.44866e-12	X
ENST00000286953	ATP5MPL	0.00546565	0.00716206	2.35158	4.18915e-07	8.01831e-08	X
ENST00000373798	EPB41	0.0109064	0.00787441	3.48758	4.33167e-07	0.00359943	X
ENST00000392807	ISCU	0.00728175	0.0118519	0.955297	4.65598e-07	4.52466e-11	X
ENST00000394855	DNAJA4	0.0120868	0.0151942	2.56983	4.65598e-07	2.01742e-07	X
ENST00000547014	NUDT4	0.016683	-0.00829654	-1.46778	4.65598e-07	0.0583559
ENST00000540209	RAP1B	-0.00997958	0.000106581	-0.0155656	6.86315e-07	0.965883
ENST00000324306	ZKSCAN1	-0.00643632	-0.00490514	6.27564	9.57264e-07	0.00198815	X
ENST00000645674	RPS7	0.0054997	0.00731466	5.7268	9.57264e-07	1.78054e-07	X
ENST00000341753	TRIM28	-0.00930234	0.00206486	1.33978	1.434e-06	0.343047
ENST00000606389	AAK1	0.00780586	0.00200116	1.75333	1.434e-06	0.294655
ENST00000561400	HERC1	0.00545339	0.00774946	3.05237	1.5193e-06	1.84793e-08	X
ENST00000503788	MARCHF6	0.0131627	0.0118589	-1.39935	1.57901e-06	0.000925629	X
ENST00000611266	OSBPL8	0.0157638	0.0106461	-1.58456	1.58854e-06	0.00672672	X
ENST00000255977	MKRN1	0.00367	0.00406085	9.73314	1.78761e-06	2.53492e-05	X
ENST00000651787	FECH	0.00960929	0.00485442	5.30377	1.78761e-06	0.0444561	X
ENST00000311028	NCALD	-0.0117296	0.00336174	0.654824	1.95476e-06	0.28402
ENST00000441722	ZFAS1	0.00682844	0.00891381	1.64979	2.29647e-06	7.21765e-07	X
ENST00000343067	EPB41	-0.011759	-0.00150518	2.2924	2.55171e-06	0.618106
ENST00000551589	MYL6	-0.00433289	-0.00445145	3.59624	2.55171e-06	7.98935e-05	X
ENST00000371175	RHAG	0.0127659	0.00524062	0.685711	2.8503e-06	0.115447
ENST00000413140	ACP1	0.00995134	0.0115216	-0.928146	3.06755e-06	6.93943e-06	X
ENST00000535669	CD37	0.0120165	0.0104435	-1.82248	3.30234e-06	0.00176139	X
ENST00000237858	GLRX	0.00408105	0.00387369	3.40491	3.49734e-06	0.000291537	X
ENST00000432317	ZKSCAN1	0.0106378	0.00703808	0.330579	4.62622e-06	0.00990112	X
ENST00000613034	TBPL1	0.00723663	0.00402399	1.4204	5.48402e-06	0.0305703	X
ENST00000476746	HSPD1	-0.0112258	-0.00295736	-0.180376	5.86062e-06	0.324428
ENST00000642937	EPB41	0.0235671	0.0182547	-1.46157	5.86062e-06	0.00253568	X
ENST00000348831	ADARB1	0.0123917	0.00509901	-0.0994169	5.90984e-06	0.128857
ENST00000678903	STAT5A	0.015026	-0.00820456	-2.6047	7.57227e-06	0.0557648
ENST00000534515	POLD4	-0.0101347	-0.00637435	1.13248	8.47987e-06	0.0217472	X
ENST00000374574	BMPR2	0.0114182	0.00122835	-0.347523	8.83337e-06	0.696908
ENST00000677392	PPIG	-0.0109119	0.00104858	1.66698	9.036e-06	0.707358
ENST00000460277	GPR89A	-0.0117147	-0.00301456	-0.513236	9.84359e-06	0.341438
ENST00000605997	NDUFB1	0.00660116	0.00302916	0.900192	1.04164e-05	0.100752
ENST00000647773	ZNF23	0.0115135	0.00693683	-0.189685	1.06777e-05	0.0184115	X
ENST00000322157	NPEPPS	-0.00553796	-0.00190096	4.1762	1.13562e-05	0.185844
ENST00000320153	DDI2	0.00959849	0.00446913	-1.97946	1.15245e-05	0.0952554	X
ENST00000429976	TRANK1	-0.0146642	-0.00368284	2.43783	1.23876e-05	0.310643
ENST00000431048	PTPRA	0.0121435	0.00449797	0.688992	1.84024e-05	0.19899
ENST00000649928	CTSH	0.010451	-0.00801163	-0.230426	1.98548e-05	0.0116642
ENST00000216225	RBX1	0.00429271	0.00493715	3.47006	2.06123e-05	6.30567e-05	X
ENST00000267488	SLC38A6	0.00968244	0.00368682	-1.78886	2.1141e-05	0.191602
ENST00000395076	PPM1A	-0.00522645	-0.0057831	7.22169	2.18676e-05	0.000148973	X
ENST00000593264	UQCR11	0.00513643	0.00373322	2.30601	2.18676e-05	0.00824355	X
ENST00000563270	RPL13	0.0104307	-0.0123853	-1.03643	2.19946e-05	4.83278e-05
ENST00000672574	JAK1	0.00794542	-0.00673158	0.799754	2.20922e-05	0.00273057
ENST00000245458	RPS29	0.00384927	0.00461468	6.13286	2.45204e-05	3.49637e-05	X
ENST00000401738	EML4	-0.00768706	0.00190321	0.524405	2.61275e-05	0.420957
ENST00000368868	SELENBP1	0.0065713	0.00604871	6.13657	3.24458e-05	0.00104828	X
ENST00000565985	GABARAPL2	-0.00476164	-0.00442371	3.09108	3.24458e-05	0.00118829	X
ENST00000546072	FGFR1OP2	0.00369004	0.00352569	3.90845	3.36064e-05	0.000850902	X
ENST00000503393	SH3BP2	0.00736007	0.0072485	3.91673	3.36144e-05	0.000196713	X
ENST00000389993	PSME4	0.0111037	0.0158998	0.0125799	3.72621e-05	1.37752e-07	X
ENST00000544001	ITFG1	-0.00538097	-0.00255484	1.88346	3.75298e-05	0.0940264	X
ENST00000361505	PNP	0.00398637	0.00201768	5.56864	3.92651e-05	0.0787928	X
ENST00000409762	DYSF	-0.00926195	0.00345229	4.22914	3.92651e-05	0.15723
ENST00000624145	ANKRD28	0.0121835	0.00624218	0.593144	4.02667e-05	0.0619911	X
ENST00000504789	SUB1	0.0101996	0.0121792	-1.76375	4.21794e-05	2.73371e-05	X
ENST00000366728	GUK1	0.0105135	0.00579818	-0.224129	4.22503e-05	0.0595482	X
ENST00000621637	BIRC2	-0.00685943	-0.00252731	3.38442	5.2071e-05	0.172092
ENST00000669678	SNHG5	0.00857933	-0.00480025	0.839589	5.23102e-05	0.0492525
ENST00000549992	NUDT4	-0.00671017	-0.000955475	5.79618	5.26957e-05	0.629938
ENST00000354667	HNRNPA2B1	0.00649226	-0.0002177	1.47527	5.37546e-05	0.903584
ENST00000449025	BRD2	-0.0105641	-0.000268503	-0.418057	5.489e-05	0.932359
ENST00000361365	EIF1AY	0.00526465	0.00507825	0.288511	5.69041e-05	0.00151151	X
ENST00000375391	TMCO3	0.00725755	0.00178956	-2.83425	5.9729e-05	0.420952
ENST00000475010	MKRN1	-0.00615466	-0.00605943	4.7481	5.9729e-05	0.000968947	X
ENST00000646122	DDX3X	-0.005977	-0.00355748	5.06906	5.9729e-05	0.0302169	X
ENST00000649550	UBE3A	-0.00419421	-0.00613341	4.52926	5.9729e-05	2.38663e-07	X
ENST00000497056	PDCD10	0.00552221	0.00110339	2.67122	6.01783e-05	0.502664
ENST00000216288	MARK3	0.0047536	0.00248245	4.33561	6.7742e-05	0.0700384	X
ENST00000503215	SCLT1	0.00923271	0.0101909	-0.39744	6.828e-05	0.000190446	X
ENST00000554684	PPP4R3A	0.00644514	-0.00123183	1.55299	6.8349e-05	0.523857
ENST00000264990	ACAD11	-0.0128788	-0.000158748	-0.269473	7.16419e-05	0.965304
ENST00000640769	RTTN	-0.00759251	0.000218678	2.22411	7.32998e-05	0.919814
ENST00000257468	UBQLN1	0.00224074	0.00187855	5.22105	7.37446e-05	0.00489229	X
ENST00000470345	SELENBP1	-0.008138	-0.00800758	3.86852	7.37446e-05	0.000857013	X
ENST00000535516	CARS2	-0.00611044	-2.46485e-05	1.52274	7.37446e-05	0.989281
ENST00000672838	CHD3	-0.0058845	0.00222051	2.72959	7.37446e-05	0.178316
ENST00000681773	LRRK2	0.0166469	-0.0028886	-2.14225	7.37446e-05	0.583761
ENST00000420738	TMEM59	-0.008238	-0.0107178	1.7928	7.60056e-05	4.69485e-05	X
ENST00000517682	COX6C	0.0114944	0.00383072	-2.06804	8.18648e-05	0.280002
ENST00000494131	CYB5A	0.00620418	0.00106442	0.804571	9.01274e-05	0.571295
ENST00000400907	RERE	0.0111465	0.00888961	-2.25529	9.34369e-05	0.00936402	X
ENST00000643273	CEP78	-0.00645314	-0.00086049	3.8435	9.80088e-05	0.655075
ENST00000409810	CHMP3	0.00752204	0.00574994	-3.75657	0.000102876	0.0124027	X
ENST00000589050	RPRD1A	-0.00823641	0.000441494	-0.137905	0.000102876	0.851257
ENST00000467617	RBX1	-0.00434182	-0.0041281	2.10035	0.000104704	0.00199631	X
ENST00000321925	SLC14A1	0.00486847	0.00564772	4.17172	0.000114559	0.000129182	X
ENST00000496698	UBE2H	0.010703	0.0213126	-0.754003	0.000115368	1.12477e-10	X
ENST00000511461	MTRR	-0.0070653	-0.00814183	2.67086	0.000125193	0.000131922	X
ENST00000563390	RPS15A	0.00372352	0.00471008	6.84918	0.000128199	5.04731e-05	X
ENST00000648006	B2M	0.00216051	0.00262088	11.5349	0.000131296	7.06397e-05	X
ENST00000555082	PRKCH	0.00417058	-0.00909516	1.72024	0.000131303	3.16647e-12
ENST00000445205	PPM1F	-0.00790332	-0.00342596	-0.735749	0.000135271	0.177526
ENST00000622215	STAG3L2	0.0109198	0.000930835	-1.8193	0.000151724	0.787676
ENST00000325642	PPM1A	0.0142267	0.00837384	-0.331015	0.000160905	0.0610573	X
ENST00000482918	IAH1	0.0117163	0.000985983	-2.80283	0.000177005	0.787731
ENST00000378667	UQCRQ	0.00614139	0.00767854	1.14626	0.000177965	6.24746e-05	X
ENST00000619101	REST	0.0107874	0.0128132	1.63075	0.000180321	3.93505e-05	X
ENST00000357578	ALDH5A1	0.00627068	0.00347772	4.0969	0.000181774	0.0678364	X
ENST00000538751	INPPL1	-0.00735392	0.00075534	0.488709	0.000184122	0.720887
ENST00000287038	RPL30	0.00285773	0.00374296	7.9347	0.000191609	2.43309e-05	X
ENST00000662433		0.0126665	0.00504864	-1.75445	0.000194042	0.189582
ENST00000391844	AKT2	0.00720838	0.00174625	0.747248	0.000205728	0.419808
ENST00000507768	DCAF16	0.00756454	0.00153385	-1.80257	0.000207972	0.506325
ENST00000511516	RICTOR	-0.0049071	0.00217264	2.70979	0.000213092	0.15291
ENST00000681283	DYNC1H1	-0.0133876	-0.00154985	-0.0547562	0.000219293	0.68509
ENST00000369534	MPP1	0.00320728	0.0014269	8.33977	0.00022946	0.146878
ENST00000372811	MFSD2A	-0.00874916	-0.00193683	0.0611368	0.00022946	0.481181
ENST00000646708	TMF1	-0.00639604	-0.00145434	4.02048	0.000238408	0.458246
ENST00000261772	AARS1	0.00431637	0.00245844	3.39023	0.000246834	0.0542674	X
ENST00000293208	SAP30BP	-0.00690497	-0.00636307	-0.743603	0.000246834	0.00333707	X
ENST00000315717	ARPC2	0.00153594	0.00117108	7.92389	0.000246834	0.0139294	X
ENST00000368667	FYN	-0.00569017	-0.00874968	1.44252	0.000246834	2.8353e-07	X
ENST00000546625	TCP11L2	-0.0029339	-0.00370697	4.77069	0.000246834	4.26852e-05	X
ENST00000375252	CYBRD1	0.0099423	0.0126294	-0.510256	0.000250898	2.75699e-05	X
ENST00000555053	ACIN1	-0.0067059	-0.000495766	0.0902143	0.000250898	0.807392
ENST00000619449	MALAT1	-0.0284693	-0.0191247	-0.890103	0.000250898	0.0106034	X
ENST00000334146	MIR22HG	0.00931883	0.00769576	-1.48941	0.000255826	0.00728917	X
ENST00000639432	ST3GAL5	-0.0089598	0.00113645	-0.236947	0.000255826	0.684317
ENST00000553942	MARK3	0.014177	0.00110674	-2.43786	0.000261415	0.804481
ENST00000548662	NUDT4	0.0161972	0.0115532	-1.62259	0.000264258	0.033769	X
ENST00000539061	C2CD3	0.0132046	-0.000440033	-1.54403	0.00027522	0.917509
ENST00000283632	RMND5A	-0.00470223	-0.00302563	7.521	0.000277503	0.0423833	X
ENST00000504211	UBE2D3	0.010196	0.00768894	-0.0808678	0.000278866	0.016773	X
ENST00000379240	ACSL6	0.00935676	0.0106271	0.62504	0.000295551	0.000225823	X
ENST00000547897	RPL18	0.00890065	-0.00256877	-1.93187	0.000296221	0.39966
ENST00000585132	NCOA4	0.00270141	0.00294123	9.25115	0.000296221	0.000348124	X
ENST00000613865	RPS24	0.00491327	0.00607442	3.2172	0.000321545	5.95685e-05	X
ENST00000425753	GFUS	0.00477266	0.00644455	4.48833	0.000341396	2.9814e-05	X
ENST00000598095	CD37	-0.00929923	-0.000178348	-1.30124	0.000352859	0.951558
ENST00000292733	MED15	0.009023	-0.0113064	-0.974719	0.000362584	0.000123359
ENST00000600231	GRAMD1A	-0.00834898	3.71313e-05	0.140117	0.000362584	0.988765
ENST00000350887	SNRNP35	-0.00389953	0.00106316	1.99173	0.000365335	0.374663
ENST00000464877	DNAJB11	0.0113488	-0.000927084	-2.16017	0.000365335	0.800477
ENST00000499879	STK4	-0.0063864	-0.00297187	1.56616	0.000365335	0.0933368	X
ENST00000545754	MBNL1	0.00648689	0.00599194	2.63181	0.000365335	0.00414573	X
ENST00000581302	RIOK3	-0.0084445	-0.00636885	2.52136	0.000365335	0.013984	X
ENST00000215061	OCEL1	-0.00986044	-0.00290704	-1.37449	0.000368468	0.352903
ENST00000550831	TMEM116	0.00817856	-0.000882047	0.211686	0.000369335	0.74247
ENST00000367233	MTRF1L	-0.0103839	0.0058998	1.13348	0.000374157	0.0636259
ENST00000539140	DRAM2	0.0100194	-0.00410189	0.329573	0.000408078	0.205736
ENST00000637942	CACNB4	-0.00888108	-0.00305993	-0.44711	0.000462965	0.291836
ENST00000399523	UFD1	0.00459803	-0.00361502	1.79364	0.000483377	0.0162458
ENST00000421707	MBNL3	-0.00514325	-0.00391951	4.96603	0.000506982	0.0201182	X
ENST00000670623		0.00683385	-0.00238173	1.2568	0.000525153	0.290735
ENST00000392541	ATP5MC3	-0.0090606	-0.0130542	-0.696197	0.000601895	9.13412e-06	X
ENST00000627388	TLE3	-0.00913502	-0.00969729	0.330803	0.000601895	0.000566547	X
ENST00000605216	ZSWIM8	0.00965465	0.00987915	-0.167589	0.000604265	0.00162988	X
ENST00000278499	SESN3	0.00853925	0.00388955	3.0298	0.000613668	0.180463
ENST00000360468	MAN2A2	-0.0133715	-0.0110814	-1.4638	0.000621924	0.0074811	X
ENST00000477244	CALM3	0.00978346	-0.00411409	-1.89801	0.000621924	0.23605
ENST00000554636	VTI1B	0.00893783	-0.000696022	0.235213	0.000636363	0.809657
ENST00000510609	FAM169A	-0.0116721	-0.00149817	1.60517	0.000646254	0.670147
ENST00000368248	THEMIS	-0.0106158	-0.0024465	2.56985	0.000671937	0.480646
ENST00000220931	NCALD	0.0119408	-0.00723943	-0.502825	0.000727548	0.0549858
ENST00000424129	ZNF566	0.0118281	0.0022596	-1.6685	0.00072865	0.572137
ENST00000679069	IDE	-0.00546287	-0.00243223	2.61765	0.000728976	0.173236
ENST00000257497	ANXA1	0.00276101	0.00396571	6.69074	0.000767669	1.32475e-05	X
ENST00000578495	EIF4A1	0.00616007	-0.00167676	2.81134	0.000780471	0.430875
ENST00000231948	CRBN	0.00338433	0.00346526	4.22048	0.000825215	0.00187165	X
ENST00000616814	INO80	0.00717513	0.00647696	1.38287	0.00083854	0.00428423	X
ENST00000334736	EMSY	-0.00990876	0.00152626	-2.18519	0.000849577	0.648991
ENST00000355836	HNRNPAB	-0.00957169	0.00485878	0.233466	0.000849577	0.119953
ENST00000448108	TAF1D	-0.00694425	-0.0100215	0.913627	0.000961508	1.95721e-05	X
ENST00000372935	TRMT2B	0.00941318	0.0139532	0.0810167	0.000986255	5.62049e-06	X
ENST00000409953	UBE2F	0.00763786	0.00815984	0.217037	0.000998988	0.00104316	X
ENST00000368881	PSMD4	0.00539332	-0.0024689	0.726087	0.00102856	0.162448
ENST00000268607	MAP1LC3B	0.00315387	0.00281316	5.29304	0.00103226	0.00765971	X
ENST00000653572	LINC01504	0.0104298	0.00531465	-1.19274	0.00110215	0.140198
ENST00000367026	TRAF3IP3	0.00830638	0.00380492	-1.03408	0.00114419	0.201603
ENST00000297933	GAPVD1	0.0079431	-0.00251335	2.68274	0.0011629	0.330045
ENST00000544904	RCBTB2	0.00818014	-0.00384048	2.34482	0.00122412	0.163127
ENST00000289431	SPATA2	0.0137732	-0.00164927	-0.443116	0.00123705	0.732438
ENST00000355857	DBI	0.00387296	0.00456397	2.76059	0.00123705	0.000544018	X
ENST00000394225	NDUFC1	-0.0104842	0.0126466	-0.719483	0.00123705	0.000494952
ENST00000422556	SPATA2	-0.0137732	0.00164927	0.53264	0.00123705	0.732438
ENST00000550184	MYL6	-0.00406337	-0.00489712	2.56546	0.00123705	0.000384507	X
ENST00000649554	IFIH1	0.0103903	-0.0122493	-1.02122	0.00123705	0.00107938
ENST00000529460	ATP5MG	0.00480811	0.000579274	1.576	0.00128145	0.726788
ENST00000492302	PINK1	-0.00508065	-0.00408443	3.32356	0.00128794	0.0197495	X
ENST00000620219	CPSF1	0.00909487	0.000600899	-1.63517	0.00128794	0.846044
ENST00000382004	RFX3	0.0124345	0.00348192	-1.90091	0.00130314	0.402937
ENST00000521865	PABPC1	-0.00705657	-0.0076261	0.866379	0.00130314	0.0016702	X
ENST00000309134	TMEM9B	0.00593297	0.00285097	3.40884	0.0013142	0.126123
ENST00000366488	GCSAML	-0.00849146	-0.00238909	0.524621	0.00134752	0.400781
ENST00000543779	DMXL2	0.00679496	0.000750525	1.98968	0.00134752	0.755647
ENST00000580261	RPL17	0.00360246	0.00622318	5.80821	0.0013776	4.8756e-07	X
ENST00000360490	MME	-0.00467104	0.00035122	5.64761	0.00144183	0.818505
ENST00000494853	CLEC16A	0.00568207	0.00593925	0.847811	0.00144183	0.00337523	X
ENST00000547649	MYL6	0.00188106	0.00188198	7.47346	0.0014445	0.00308673	X
ENST00000620913	SLC38A5	0.00831282	0.00361541	1.08886	0.00145565	0.187388
ENST00000567845	CRISPLD2	-0.00842652	-0.000862144	-0.456902	0.00145631	0.771859
ENST00000475990	CBWD1	0.00749573	-0.00131287	-0.379355	0.00160699	0.620137
ENST00000237264	TBPL1	-0.00458816	-0.00246228	3.30958	0.00161859	0.0998325	X
ENST00000303391	MECP2	0.00683585	-0.00667777	2.80878	0.00161968	0.00360406
ENST00000328257	PPME1	0.0049271	0.00263509	2.03726	0.00161968	0.117264
ENST00000554589	KLHDC2	0.00338632	0.00295043	2.96353	0.00161968	0.0144569	X
ENST00000436900	DAZAP2	0.00859404	-0.0220526	-3.04307	0.00164841	3.35597e-11
ENST00000585976	HEATR6	-0.0106738	-0.00258524	-0.39289	0.00164841	0.48391
ENST00000502949	SEL1L3	0.00688405	0.00103617	1.17662	0.00170226	0.66239
ENST00000227758	BIRC2	0.00465312	0.00301606	6.43615	0.00171312	0.0482052	X
ENST00000519030	EIF3E	0.00773383	0.00271787	1.36686	0.00171312	0.299159
ENST00000645574	DDX3X	-0.00768157	-0.00232588	2.85101	0.00175589	0.34411
ENST00000529052	LARGE2	0.0100578	0.00282699	-1.96485	0.00175978	0.412748
ENST00000317276	PER1	-0.00854089	-0.00230547	0.246057	0.00179869	0.432799
ENST00000374765	RAP1GAP	0.0114345	0.0209088	-0.701935	0.0018532	1.8706e-07	X
ENST00000673858	STAT1	-0.00947988	0.0071468	1.33063	0.0018532	0.0213466
ENST00000396271	ACBD5	-0.00690426	0.00489451	1.7393	0.00192394	0.0341679
ENST00000523813	CD74	-0.00612767	-0.00271471	1.03159	0.00194874	0.19779
ENST00000395023	TCF7	0.00755483	-0.000233549	-0.249858	0.00198228	0.929673
ENST00000619438	SGMS1	-0.00742669	0.00506762	-1.02118	0.00198337	0.0569616
ENST00000544080	HAL	-0.00874628	-0.00739984	1.69241	0.00202441	0.0155455	X
ENST00000344175	AKT1S1	0.00712812	0.00265944	-3.83553	0.00206191	0.292572
ENST00000376033	PRRC2A	0.00639364	0.00244691	2.14712	0.00206191	0.244631
ENST00000432781	YEATS2	-0.00526642	-0.00235396	-0.35002	0.00206191	0.213112
ENST00000574897	NPLOC4	0.00794685	-0.000292313	-1.98304	0.00206191	0.916411
ENST00000676582	BCL2L1	0.011346	0.00986943	-1.5503	0.00206191	0.0170719	X
ENST00000647841	RPS17	0.00396171	0.00509676	6.2906	0.00210905	0.000381802	X
ENST00000368873	PI4KB	-0.00852902	-0.00558536	0.217786	0.00211021	0.0488266	X
ENST00000474756	ICMT	-0.00828131	-0.00386104	-1.52435	0.00211021	0.188369
ENST00000552590	PRIM1	-0.010559	0.0145434	-2.06031	0.00211603	0.000105051
ENST00000394083	GAPVD1	0.0082638	0.00550306	2.21389	0.00218185	0.051291	X
ENST00000648839	RPL26	0.00454413	0.00661235	5.45894	0.00219504	3.77238e-05	X
ENST00000298649	HK1	0.00547371	0.00727317	3.59396	0.00225605	0.000106465	X
ENST00000368401	SLC50A1	-0.00888338	-0.00696012	-1.42771	0.00225605	0.024928	X
ENST00000651354	SUMF2	-0.0088715	0.00630237	-0.139341	0.00225605	0.0439602
ENST00000371341	TMEM59	0.00493589	0.00494131	4.30664	0.00226747	0.00541304	X
ENST00000445387	SETD2	0.00755094	0.00776477	2.75596	0.00228239	0.00193109	X
ENST00000314332	H2BC4	-0.00335029	-0.00152931	3.7991	0.00233243	0.210289
ENST00000396984	H2BC4	0.00335029	0.00152931	5.67627	0.00233243	0.210289
ENST00000471005	SLC4A1	-0.0135722	-0.00236751	1.59563	0.00233243	0.611333
ENST00000560793	CERS2	0.00708417	0.00444019	-0.14501	0.00233243	0.0857437	X
ENST00000678623	MTHFD2	0.00670144	0.00415964	0.627937	0.00233243	0.0919109	X
ENST00000495645	CHPF2	0.00680833	-0.000741054	-3.4095	0.00236551	0.759885
ENST00000262093	FECH	0.0190961	0.00829435	-0.642533	0.00237684	0.22347
ENST00000437019	PCBP1-AS1	0.0062793	0.00303568	0.201084	0.00243267	0.177056
ENST00000338517	SCOC	0.00985978	-0.000280373	-1.21132	0.00245773	0.936332
ENST00000371322	CUL4B	-0.0107726	0.0101251	0.161269	0.00253318	0.00356499
ENST00000681067	DDB1	-0.00752539	0.000839814	0.278563	0.00255155	0.746232
ENST00000257745	KMT2E	-0.00436267	-0.00170614	3.86342	0.00255273	0.276823
ENST00000598182	EEF2	0.0104778	-0.0042375	-1.90465	0.00255273	0.292136
ENST00000680013	CANX	0.00757035	0.00112741	1.11829	0.00255273	0.684262
ENST00000341712	MPRIP	-0.0103443	-0.00818075	-2.77347	0.00258497	0.0257521	X
ENST00000469117	ARHGAP15	0.00397817	0.00398562	2.33904	0.00258497	0.0047418	X
ENST00000678508	EEF1A1	0.0195389	-0.0289117	-2.6581	0.00258497	5.70986e-05
ENST00000357387	RICTOR	0.00199546	0.00107189	7.87563	0.00263844	0.126039
ENST00000337908	MS4A4A	0.00674682	-0.000461706	0.68871	0.0026433	0.843182
ENST00000472843	RMND5A	0.00501835	0.00337392	2.76011	0.00265703	0.0611549	X
ENST00000374580	BMPR2	-0.00738921	0.00101416	4.46386	0.00273448	0.705063
ENST00000249375	IRF5	0.0127219	0.0088045	-2.39649	0.00285358	0.0558564	X
ENST00000371674	UBE2V1	0.0035942	0.00211057	3.19573	0.0028579	0.0968682	X
ENST00000507606	STMP1	0.00369526	0.00201757	5.0908	0.00290523	0.131798
ENST00000299906	FAM199X	-0.00893273	0.00193014	-1.59333	0.00294929	0.538671
ENST00000493442	FAM199X	0.00893273	-0.00193014	5.83935	0.00294929	0.538671
ENST00000549802	LINC01619	0.00733639	0.00395937	-3.75393	0.00295686	0.138285
ENST00000419791	NT5DC1	-0.00702773	-0.00587433	-1.64825	0.00300252	0.0218624	X
ENST00000635383	ACAP2	-0.00637407	-0.00672441	-0.258892	0.00300252	0.00271021	X
ENST00000636887	TIAM1	-0.00329321	-0.000782636	3.67447	0.00300252	0.490658
ENST00000643625	TSC1	0.00964886	0.000950587	-1.09078	0.00300967	0.793538
ENST00000470040	GUK1	-0.00529426	-0.00468379	2.60765	0.00303473	0.0166882	X
ENST00000533468	PAK1	0.00782808	0.00302263	-1.48083	0.00304692	0.283632
ENST00000456990	THEMIS2	0.00849754	0.00155346	-0.326481	0.00306829	0.60414
ENST00000334478	PFDN5	0.00392781	0.00558581	4.66192	0.00309064	6.90923e-05	X
ENST00000510461	FNIP1	-0.00607345	0.00177293	2.1643	0.00310845	0.387087
ENST00000381535	SYNGR1	0.00902817	0.000839641	-3.48679	0.00313018	0.803405
ENST00000517752	CD74	0.00713327	0.00145696	-1.6462	0.00315328	0.583485
ENST00000389044	TRIP12	-0.00717379	0.0029381	2.05144	0.00316398	0.207519
ENST00000628542	EPB41L2	0.0063089	-0.00666155	0.917724	0.00321322	0.00228797
ENST00000321356	CLK1	0.00613229	0.00122016	-0.749938	0.00323994	0.612338
ENST00000613780	MIAT	0.00608544	0.00435966	3.9115	0.00323994	0.0368574	X
ENST00000394853	PPP3CA	-0.00511207	-0.00556324	4.05651	0.0032421	0.00143999	X
ENST00000617306	MS4A2	0.0135231	-0.00120426	-3.62394	0.0032421	0.81369
ENST00000345097	FOXN3	-0.00257033	-4.87954e-05	5.39003	0.00331907	0.959533
ENST00000356360	PICALM	0.00437836	0.00615609	4.39547	0.00331907	0.000129905	X
ENST00000509578	COX7C	-0.00487566	-0.00597512	2.37693	0.00331907	0.000695989	X
ENST00000602300	HNRNPDL	-0.00987166	-0.00869055	-0.908779	0.00333275	0.0147967	X
ENST00000409180	MRPL35	0.00733944	0.00574757	-0.698568	0.00335554	0.0268536	X
ENST00000350249	PPP2R5C	-0.00439236	-0.00187596	2.21195	0.00339933	0.226589
ENST00000563065	CCNDBP1	0.00511139	0.00552725	3.44169	0.0034014	0.00261663	X
ENST00000374881	PSMB8	-0.00594426	0.000532123	0.359503	0.00340397	0.807205
ENST00000464355	GLB1	-0.00803208	0.00156443	-1.34619	0.00340397	0.585985
ENST00000668421	AMPD2	-0.011797	-0.00262796	-0.778569	0.0036307	0.527395
ENST00000373394	ABCB7	0.0102061	-0.00896133	-0.0183407	0.00370618	0.0165658
ENST00000220959	UBR5	-0.00928519	0.00175906	-0.425519	0.00371128	0.580961
ENST00000244520	SNRPC	-0.00598089	-0.0010246	2.03585	0.0037183	0.642972
ENST00000310837	EIF1	0.00604705	0.0116598	3.31641	0.0037183	4.34551e-09	X
ENST00000399443	OSBPL1A	0.0072267	-0.0116579	-0.37565	0.0037183	8.26175e-06
ENST00000424225	TOP2B	-0.00645324	0.00147441	3.25783	0.0037183	0.523161
ENST00000554744	SEL1L	-0.00544236	0.000172515	0.275006	0.00374166	0.929968
ENST00000585618	SEC14L1	0.00433074	0.00426393	3.65896	0.00375073	0.00778651	X
ENST00000372988	CCND3	-0.00557102	-0.00493486	2.75549	0.00379162	0.0127233	X
ENST00000680850	OBSCN	0.0083745	0.005066	0.170184	0.00379162	0.0901558	X
ENST00000459729	TAL1	0.00614273	0.00511854	2.32731	0.00405761	0.0187891	X
ENST00000255108	DPH2	0.00842021	0.00461848	1.39771	0.00407324	0.123777
ENST00000480058	PRPF4B	-0.00280151	-0.00150129	5.60822	0.00407324	0.144421
ENST00000490920		-0.00948482	0.000969262	-1.18815	0.00407324	0.776489
ENST00000508431	FCHO2	0.00563005	0.00839215	1.85733	0.00412447	3.58369e-05	X
ENST00000681659	ERCC6	-0.00799217	0.00307212	0.794207	0.00417391	0.272271
ENST00000425708	ZNF445	0.00688847	0.0122897	0.901833	0.00417452	4.26692e-07	X
ENST00000637417	ARHGEF9	-0.00713575	0.000422417	0.241149	0.00417825	0.871547
ENST00000575669	RPS15A	-0.0044612	-0.00488461	3.09935	0.00430272	0.00383375	X
ENST00000651811	MXI1	0.0163939	0.0109177	-2.89063	0.00430272	0.0663786	X
ENST00000332298	RGS19	0.0101028	-0.00361869	0.671542	0.00440956	0.341609
ENST00000680261	IFITM2	-0.013241	-0.00324403	-0.477771	0.00440956	0.500154
ENST00000302373	MPHOSPH9	0.00425562	0.00142914	1.98921	0.00444615	0.363029
ENST00000645023	NEAT1	-0.0122237	-0.0100412	2.36294	0.00444615	0.0204016	X
ENST00000424279	TBL1X	0.00630283	0.00805886	2.60464	0.00447532	0.000287688	X
ENST00000409655	PGGHG	-0.00539958	-0.00125624	0.623365	0.00448008	0.535458
ENST00000619706	MCM9	-0.0101243	-0.0052788	1.37512	0.00450386	0.182276
ENST00000318801	SYNGR1	-0.00890717	-0.00114723	-1.94632	0.00456003	0.735896
ENST00000325223	CFAP410	-0.00635475	-0.00170238	-1.0096	0.00456003	0.472042
ENST00000376083	AGTPBP1	-0.00502823	-0.0013673	3.95153	0.00456003	0.436142
ENST00000510628	SMIM14	0.00585677	0.000212317	0.413964	0.00456003	0.91957
ENST00000548428	TCP11L2	-0.00268947	-0.00212518	4.28332	0.00456003	0.0305821	X
ENST00000636147	CLN3	-0.00505286	-0.00375491	1.52093	0.00456003	0.0442446	X
ENST00000673841	STAT1	0.0138409	-0.00699687	-3.29581	0.00456003	0.195569
ENST00000540269	USP10	-0.00760698	-0.0124081	-0.049316	0.00466637	7.45745e-06	X
ENST00000301587	ATP5PD	0.00240854	0.00021108	4.49361	0.0046748	0.810482
ENST00000525681	EIF4G2	0.00210877	0.00205859	6.71777	0.0046748	0.0030542	X
ENST00000366329	C12orf65	-0.00419207	0.00141901	1.2997	0.00468112	0.353256
ENST00000410115	HNMT	0.0077764	0.00531066	-0.776854	0.00468448	0.068808	X
ENST00000446284	FKBP15	-0.0175355	0.00908871	0.280604	0.00468448	0.149318
ENST00000370779	MOSPD1	0.00556282	0.00171196	0.712887	0.00468905	0.393292
ENST00000321301	TOMM5	0.00339116	0.00295432	2.19019	0.00472735	0.0174446	X
ENST00000393293	ABL1	0.00556	0.00275878	-0.760153	0.00472735	0.180203
ENST00000540941	TOMM5	-0.00339116	-0.00295432	1.7607	0.00472735	0.0174446	X
ENST00000637095	ASAH1	0.00928636	-0.00284604	-0.969847	0.00472735	0.410273
ENST00000397912	PRKRIP1	-0.00680841	0.00565739	1.60504	0.00478053	0.0203303
ENST00000447740	CARD8	-0.00673676	-0.0131507	1.24986	0.00478053	8.71352e-08	X
ENST00000398131	HP	0.00976994	0.00499614	-0.917732	0.00481113	0.169193
ENST00000550366	HEATR5A	-0.00738248	-0.00653059	-0.402365	0.0048952	0.0131941	X
ENST00000366856	CNIH4	0.00692679	0.00330669	-0.0679569	0.00490134	0.190443
ENST00000465271	CNIH4	-0.00395199	-0.000972694	4.11809	0.00490722	0.498019
ENST00000367999	PPOX	0.00564539	0.0065127	0.302178	0.00490968	0.00190051	X
ENST00000409565	MFF	0.00650403	0.00601268	-0.151188	0.00490968	0.0119489	X
ENST00000601967	COQ8B	-0.00657545	-0.00417055	-0.882393	0.00490968	0.0706948	X
ENST00000324411	ZNF875	0.00959925	-0.00941148	-0.61025	0.00496822	0.0107551
ENST00000353555	BSG	0.00274407	0.0022878	8.13992	0.00496822	0.0280545	X
ENST00000502391	ACSL4	-0.00737285	-0.00194022	2.72556	0.00497579	0.468765
ENST00000395953	YWHAZ	-0.00729655	-0.0051413	2.19419	0.00502858	0.060742	X
ENST00000464196	EIF1AY	-0.00485279	-0.00455392	-0.832989	0.00502858	0.0152295	X
ENST00000513098	UBE2D3	-0.0106449	-0.00512779	-1.4542	0.00502858	0.176968
ENST00000631498	DAAM2	-0.00988384	-0.00987182	-1.59021	0.00502858	0.00887115	X
ENST00000582743	SLC16A3	0.00416385	0.00107083	4.30393	0.00510162	0.490173
ENST00000587283	PPP6R1	-0.0053799	-0.00210534	1.25694	0.00510162	0.319776
ENST00000643556	ABCC4	0.010739	0.0133266	-0.206706	0.00513381	0.00108623	X
ENST00000578112	SMARCE1	-0.00537076	-0.00349579	1.74634	0.00518512	0.0713087	X
ENST00000356736	SLC39A8	0.00768574	-0.00117752	1.26099	0.00540461	0.678141
ENST00000329138	HGS	-0.00674301	-0.0178741	-0.902209	0.00542161	3.46801e-11	X
ENST00000598201	SHKBP1	0.00471488	0.00191032	1.41379	0.00544185	0.272516
ENST00000472644	ALCAM	0.00743431	-0.00254855	0.776698	0.0054459	0.364055
ENST00000549489	MGAM	0.00704323	0.0053193	5.32013	0.00545712	0.0226592	X
ENST00000611648	GAS2L1	-0.0105648	-0.0121818	-1.83682	0.00571197	0.00349723	X
ENST00000648947	INO80	-0.00530899	-0.00471642	5.19223	0.00571197	0.01316	X
ENST00000301764	DDB1	0.00246451	0.00106839	7.04824	0.0059828	0.252617
ENST00000651669	RPS27	0.00475217	0.00566746	7.61977	0.00601151	0.00215778	X
ENST00000666163	KCNAB2	-0.00580695	-0.00153198	2.22165	0.00606166	0.471364
ENST00000586409	UBE2O	-0.00754981	-0.00568156	1.00428	0.00611182	0.0454924	X
ENST00000450095	GALT	-0.0108038	-0.000514429	-2.23867	0.00614778	0.899806
ENST00000409090	MYO7B	0.00868376	0.00673244	-2.92062	0.00615218	0.0453651	X
ENST00000515012	ZBTB49	-0.00934673	0.00756168	-0.286091	0.00619196	0.0305405
ENST00000405409	RBFOX2	0.0113276	-0.00976591	-2.00397	0.00621964	0.0259733
ENST00000438146	RBFOX2	-0.0113276	0.00976591	-3.27653	0.00621964	0.0259733
ENST00000321464	ZBTB38	-0.0075525	-0.00487255	-1.56873	0.00635438	0.121657
ENST00000335730	LOXHD1	-0.00555073	-0.00304854	1.34225	0.00635915	0.14581
ENST00000503798	LUC7L3	0.00848627	0.00530056	-2.59466	0.00651312	0.113437
ENST00000515768	CSNK1A1	-0.00568784	0.000352219	1.84236	0.00652241	0.865051
ENST00000542564	FANCM	0.0093393	-0.00420257	0.553212	0.0065632	0.256779
ENST00000377227	UIMC1	0.00720836	0.00517221	1.07324	0.00676618	0.0538484	X
ENST00000290649	AMFR	0.002758	0.00141918	6.30603	0.00697755	0.178829
ENST00000372483	NTMT1	-0.0062803	-0.00188903	0.541815	0.00697755	0.42714
ENST00000514141	POLK	0.00840196	0.00287939	0.052476	0.00705906	0.378361
ENST00000424362	BRPF1	-0.00897704	-0.0046204	1.10808	0.00708368	0.16344
ENST00000644517	ITFG2	-0.00749201	-0.000267336	-0.934121	0.0070938	0.926823
ENST00000680509	VRK1	0.0079541	-0.00544026	-2.98496	0.00717343	0.0728638
ENST00000522368	RRM2B	-0.00865305	0.0053332	-1.17237	0.0071797	0.106639
ENST00000422940	IL1RAP	0.0080752	-0.0118023	1.01989	0.00723115	0.000156217
ENST00000329331	SETD3	0.00552778	0.00650076	1.3581	0.00723812	0.00220022	X
ENST00000651219	YY1	-0.00882895	0.00356141	-3.23313	0.00728738	0.283264
ENST00000647103	EPB41	0.00236527	0.00198817	10.0334	0.00734341	0.0265754	X
ENST00000560910	TM2D3	0.00686065	-0.00433048	-3.18262	0.00738706	0.0931432
ENST00000495204	RAP1GAP	-0.0121294	-0.00930953	-3.46267	0.00744971	0.0409258	X
ENST00000544440	MYCBP2	-0.00380056	0.00142724	7.36264	0.00754821	0.293709
ENST00000475668	MGAM	-0.00634667	-0.00300225	6.74166	0.00764008	0.16995
ENST00000228136	C11orf58	0.00220447	0.00147489	5.90343	0.00764502	0.0846354	X
ENST00000652901	NIPBL	-0.00706683	0.00185375	2.42196	0.00772373	0.467148
ENST00000467011	STIM2	0.00537479	0.00250097	-0.323755	0.0077844	0.22181
ENST00000502604	CDK7	-0.00751921	-0.00182423	-1.13556	0.00792962	0.503324
ENST00000261302	FOXN3	0.00768681	0.00458263	-2.31063	0.00804909	0.139371
ENST00000272424	TPRKB	0.00709861	0.00318243	-2.06545	0.00804909	0.253589
ENST00000542935	CEMIP2	-0.0067545	-0.0142442	0.99011	0.00804909	3.67721e-07	X
ENST00000323716	ARMC10	-0.00837029	0.00800097	0.592425	0.00806273	0.0088953
ENST00000372479	RBM41	0.00642633	0.00569378	-0.603129	0.00806867	0.0195921	X
ENST00000527424	RNF170	0.0062779	-1.42034e-05	2.35418	0.00821287	0.99517
ENST00000264126	GPSM2	-0.00699574	-0.00488638	0.514897	0.00829624	0.0726034	X
ENST00000281273	QTRT2	-0.00636859	-0.000962615	0.837713	0.00829624	0.69201
ENST00000377885	RNF38	-0.012275	0.0121448	1.47284	0.00840304	0.00930194
ENST00000520884	PLAA	-0.00479787	-0.00280192	1.62497	0.00840304	0.145026
ENST00000555970	NEMF	-0.00423315	-0.00768225	2.33395	0.00840688	2.69872e-06	X
ENST00000623154	PET100	-0.00361545	-0.00350703	0.846426	0.00846718	0.0109621	X
ENST00000570495	ZFP90	-0.0115393	0.00490144	0.175647	0.00847303	0.274584
ENST00000528931	MICAL2	0.0025629	0.00157835	5.0779	0.00859249	0.111715
ENST00000461280	KCNH2	0.00774577	0.011146	-0.498878	0.00860154	0.000263047	X
ENST00000622611	RBM26	-0.00722599	-0.00909274	0.436559	0.00860154	0.001974	X
ENST00000403491	NFIA	0.00354854	0.00312728	2.6596	0.00876546	0.0243386	X
ENST00000540929	ITFG2	0.00886621	-0.0059138	-2.20213	0.00876546	0.086291
ENST00000321556	PINK1	0.00423832	0.00362873	6.73854	0.00878205	0.0301263	X
ENST00000334635	DCUN1D4	0.00513386	-0.00346661	2.47295	0.00878205	0.0746357
ENST00000551457	TMCC3	-0.00733602	-0.0016487	2.68833	0.00882358	0.54154
ENST00000593214	EZH1	0.00754389	-0.00572167	-1.23432	0.00887617	0.0618096
ENST00000371933	EFCAB14	0.011428	0.00185522	-1.42457	0.00890648	0.673392
ENST00000489084	ACP3	0.00805932	0.00239374	-1.42237	0.00890648	0.466889
ENST00000409965	METTL5	-0.00802141	0.00973898	-1.08963	0.00894898	0.00134463
ENST00000252487	TOMM40	0.00926122	-0.0159139	0.582147	0.00903163	1.40226e-05
ENST00000376573	PIP4K2A	0.00338416	0.00137612	8.60763	0.00918489	0.28257
ENST00000673472	ALDH3A2	0.0093313	-0.00487221	-1.3517	0.0092357	0.171075
ENST00000458039	RALBP1	-0.00723841	-0.00151541	-1.19774	0.00923641	0.596944
ENST00000674085	CD1D	-0.00909947	-0.00900571	1.94519	0.00923641	0.0126606	X
ENST00000647818	ALG6	0.0100832	-0.00894617	-2.30719	0.00929778	0.024968
ENST00000550722	HECTD4	0.0102286	0.0069048	-1.65063	0.00935529	0.0810083	X
ENST00000415496	MGRN1	0.00986651	0.0171186	0.0720983	0.00938331	1.04695e-05	X
ENST00000435198	UBE2J2	0.00749895	-0.0036433	-0.534724	0.00938331	0.223304
ENST00000477801	S100A8	-0.00460309	-0.00545128	5.49092	0.00938331	0.00322019	X
ENST00000549128	CHPT1	0.00546401	0.00595292	1.49512	0.0095679	0.00499776	X
ENST00000591326	MOB3A	-0.00783261	-0.000877693	-1.00502	0.00961015	0.770426
ENST00000447395	TMEM168	-0.00714762	0.00963415	-2.09737	0.00974777	0.000737728
ENST00000291890	NCR1	-0.00647255	-0.000659859	0.799469	0.00976451	0.782533
ENST00000477520	PTCD3	-0.00729788	-0.000843519	-1.24715	0.00976451	0.767397
ENST00000341181	CLDND1	0.00209538	0.00216723	4.20411	0.00977876	0.00853272	X
ENST00000379775	PFKFB3	0.00623542	0.00232735	2.7014	0.00977876	0.280787
ENST00000519108	HDAC2	0.00665804	-0.00321707	-0.591897	0.0100976	0.22184
ENST00000441228	SACM1L	-0.00820914	-0.00586178	-1.69411	0.0101415	0.0539286	X
ENST00000470827	EMC3	-0.00885159	-0.00369346	-2.46614	0.0102775	0.304134
ENST00000355155	VPS13B	-0.00281286	-0.00254757	5.13407	0.0103364	0.014441	X
ENST00000486798	DNAJC13	-0.00474731	0.00419953	1.70442	0.0104041	0.0241204
ENST00000678015	TK2	0.00463458	0.00221065	2.61038	0.0104301	0.229704
ENST00000456179	FUNDC2	0.00299641	0.00408693	3.04402	0.0105591	0.000738353	X
ENST00000418807	NAGK	-0.0079362	0.0078678	-0.381173	0.0105891	0.0119881
ENST00000477932	ACSS2	0.00719039	0.00643616	-2.88269	0.0105891	0.0210749	X
ENST00000344924	BPGM	0.00506667	0.0023107	6.79162	0.0106202	0.249168
ENST00000358187	ITPRIP	-0.00879573	-0.00482704	2.29758	0.0106202	0.145728
ENST00000413350	DYNC1LI1	0.00561419	-0.00322452	-0.0989609	0.0106202	0.159776
ENST00000367688	RABGAP1L	-0.00270593	-0.00244947	4.64482	0.0106339	0.0156261	X
ENST00000376744	SLC15A4	0.00771853	0.00304106	-1.64903	0.0106339	0.332953
ENST00000439578	SAR1B	0.00506038	0.00775554	0.177859	0.0106456	0.000101739	X
ENST00000559192	USP3	-0.00650472	-0.00103795	1.22274	0.0106577	0.652826
ENST00000540638	EPB41L3	-0.00531335	-0.00109274	2.65758	0.0107255	0.593178
ENST00000399804	SCAF4	-0.0118998	-0.0122102	-0.995563	0.0107356	0.0061467	X
ENST00000641284	NOD2	0.00907965	0.00698122	-2.57882	0.0107626	0.0512609	X
ENST00000416865	ERBIN	-0.00886197	0.00429635	-0.403563	0.0108037	0.218261
ENST00000614925	CAB39	-0.00533609	0.000411208	0.420864	0.0108874	0.85721
ENST00000376368	WDR45	0.00578287	0.00426243	1.93708	0.0109016	0.0617838	X
ENST00000615507	ANAPC16	-0.00278516	0.00293104	2.24745	0.0109183	0.00622779
ENST00000390006	NARF	-0.00677952	-0.00152685	0.283939	0.0110481	0.564982
ENST00000403094	FASTKD2	-0.00505822	0.00324143	2.07875	0.0110481	0.0878101
ENST00000446821	ACTR3	-0.00459854	0.00509717	1.06867	0.0110481	0.00408173
ENST00000680771	DDX60	-0.010058	0.00104348	-0.592977	0.0110492	0.798834
ENST00000439706	SLC38A1	0.00208768	0.00304586	2.8974	0.0111173	0.000379571	X
ENST00000274065	RPS3A	0.00456002	0.00727914	7.29339	0.0111828	8.07453e-05	X
ENST00000550399	ARHGAP9	0.00722202	-0.00185236	0.619358	0.0111981	0.497325
ENST00000650112	MYD88	0.00819498	-0.00175741	0.0362387	0.0111981	0.563126
ENST00000394803	UBE2D3	0.00244519	0.00148691	6.11453	0.0112343	0.109946
ENST00000361162	RBM39	0.00595013	0.00643443	0.852003	0.0112491	0.00545559	X
ENST00000484368	PIGC	0.00400793	0.00463419	3.40253	0.0112642	0.0041074	X
ENST00000368132	IFI16	0.00653532	0.00356202	4.13434	0.0113039	0.158117
ENST00000425562	LRCH3	-0.00300494	-0.00108994	3.85523	0.0113575	0.333295
ENST00000272298	CALM2	0.00170994	0.00148893	7.81063	0.011543	0.0265308	X
ENST00000340296	DYNC1I2	-0.00854456	-0.0098413	-1.26965	0.011543	0.00282258	X
ENST00000309042	REST	-0.00543488	-0.0051344	5.46578	0.0116685	0.0175889	X
ENST00000412770	PPP6R1	0.00339475	0.00220206	5.5867	0.0116685	0.114598
ENST00000481006	RPS7	-0.00406418	-0.00548844	3.53564	0.0116685	0.000751815	X
ENST00000678995	ABCA1	-0.00842797	0.00354252	1.17496	0.0116685	0.294136
ENST00000676712	RHOA	-0.00777909	7.6864e-07	-0.75307	0.011697	0.999788
ENST00000189444	NFKB2	-0.0102773	-0.00569547	-0.328211	0.0117031	0.162322
ENST00000378557	FAM214B	0.00818504	0.00528372	1.81478	0.0117137	0.114699
ENST00000254301	LGALS3	0.00517215	0.00155814	5.62996	0.0117565	0.458604
ENST00000418359	CNOT2	-0.00700074	0.000657747	-0.697767	0.0117694	0.812755
ENST00000543663	TUBGCP2	-0.00886801	-0.00404231	-2.27164	0.0117694	0.250276
ENST00000326735	ATP13A2	0.0091032	-0.00022404	0.201297	0.0117889	0.951702
ENST00000464792	KAT14	-0.0109719	-0.0139383	-0.101549	0.0119964	0.00209384	X
ENST00000556842	KHNYN	0.00389427	0.0022689	1.25079	0.0120922	0.164905
ENST00000570376	DNASE1	-0.00624779	-0.0068967	-1.63232	0.0120922	0.00585093	X
ENST00000646963	RHAG	-0.0103577	-0.00150143	-3.19274	0.0120922	0.715344
ENST00000648012	RHD	0.00857289	0.00432325	-2.24567	0.0120922	0.202219
ENST00000375669	TUBGCP3	0.004868	0.00137167	1.71689	0.0125346	0.479972
ENST00000378795	NDUFA5	0.00833124	-0.00332668	-2.21402	0.0125346	0.34158
ENST00000584052	RIOK3	-0.00794617	-0.0116374	1.50507	0.012569	0.000377016	X
ENST00000389061	SACM1L	0.00233396	0.000441193	5.33657	0.0126852	0.618656
ENST00000279263	TM7SF2	0.00756849	0.00615831	-1.20884	0.0127012	0.0408431	X
ENST00000470443	PABPC4	-0.00598455	-0.000896537	1.06068	0.0127012	0.712918
ENST00000679554	AKAP9	-0.00589964	-0.000434648	2.73596	0.0128471	0.853618
ENST00000642589	DDX3X	0.00550436	3.88618e-05	3.4489	0.0130727	0.985398
ENST00000537440	TRIT1	-0.0079525	0.00435922	-0.0617044	0.0131607	0.189342
ENST00000361337	TOP1	0.00276899	0.0033577	4.88604	0.0131648	0.00220405	X
ENST00000359947	PTPRF	0.00913487	0.000654329	-2.69385	0.0134537	0.857825
ENST00000647835	COX7B	0.00649073	0.0125585	0.115039	0.0134537	8.1356e-07	X
ENST00000674951	PTBP2	0.00820965	0.00470932	-0.765595	0.0135116	0.145454
ENST00000475770	KRIT1	-0.00864187	-0.00889465	-1.24113	0.0136029	0.00974798	X
ENST00000485362	MICOS10	-0.00705868	-0.00145985	-1.04806	0.0136029	0.599527
ENST00000413566	EXOC5	0.00470664	0.00112793	3.63553	0.0138437	0.536476
ENST00000652293	STING1	-0.00620613	-0.00293489	0.433455	0.0138437	0.248268
ENST00000394667	RPL34	0.00408289	0.0072264	4.22245	0.0138559	9.69133e-06	X
ENST00000588787	KANK2	0.00909779	0.00626282	-0.347152	0.0139436	0.0849297	X
ENST00000458301	AFG3L1P	0.00646842	0.0041288	0.452819	0.0141021	0.109134
ENST00000356839	ACADVL	0.00306086	-0.000815332	5.40407	0.0141529	0.497052
ENST00000366624	MAP3K21	0.0101917	-0.00787884	-1.09234	0.0141954	0.0609473
ENST00000615982	JRK	-0.00875549	-0.00190358	-2.86714	0.0142208	0.603061
ENST00000577419	TMEM11	0.00831514	-0.00548941	-1.14091	0.0143777	0.0985508
ENST00000326499	VNN2	0.00221937	0.00184199	9.09277	0.0143818	0.0444288	X
ENST00000374866	COL5A2	-0.0111006	-0.00721737	-2.43113	0.0144664	0.109795
ENST00000409733	RPL31	0.00524091	0.00172947	2.58968	0.0144664	0.417938
ENST00000618828	COL5A2	0.0111006	0.00721737	-2.75892	0.0144664	0.109795
ENST00000446856	ADD1	-0.011783	-0.00971619	-2.3336	0.0145184	0.0423172	X
ENST00000395218	PTK2	-0.00937793	0.00827217	-1.22241	0.014534	0.0280116
ENST00000613048	FGFR2	-0.00783501	-0.00209663	-2.93148	0.0145372	0.511411
ENST00000678325	FKBP1A	0.00645391	0.0036562	2.1903	0.0145631	0.147262
ENST00000452135	MAPK9	-0.00751651	-0.0035435	1.59863	0.0147081	0.224624
ENST00000469972	RALGDS	-0.00509805	-0.00543979	3.10576	0.014919	0.00753755	X
ENST00000549162	SCAF11	0.00750555	-0.00640209	-1.28334	0.0150211	0.0321828
ENST00000312216	MCTP1	-0.0079095	0.00324059	-1.38306	0.0150295	0.32809
ENST00000627241	RBM12B	-0.00954637	-0.00216923	-1.91859	0.0151656	0.58063
ENST00000310053	HLTF	0.0104432	-0.000544176	2.39921	0.0153043	0.899671
ENST00000616617	MAP7	-0.010131	-0.0180508	-1.12425	0.0154856	3.18351e-05	X
ENST00000636930	ARID1B	0.00411325	0.00187897	1.97444	0.0155553	0.249406
ENST00000359707	G3BP2	0.00346597	0.0024845	4.21279	0.0157062	0.0636034	X
ENST00000382194	SMARCA2	-0.00462292	-0.00234452	4.30598	0.0157592	0.200429
ENST00000594720	COQ8B	0.0073228	-0.001631	-3.81929	0.0157899	0.578855
ENST00000589426	PGS1	-0.00388199	0.000831276	1.9592	0.0159496	0.590529
ENST00000328568	AGAP2	-0.00857758	-0.003368	0.196638	0.0160004	0.32338
ENST00000338193	PRIM1	0.00545487	-0.00517956	1.55022	0.0160239	0.028101
ENST00000372775	PPT1	-0.00926939	-0.00556148	-1.45673	0.0160307	0.175029
ENST00000445401	MTMR3	0.00836854	0.00481115	0.205546	0.0160562	0.149653
ENST00000194214	HSPB11	0.00474383	0.00348302	-0.689703	0.0160984	0.0750448	X
ENST00000337002	SEC62	0.00317148	0.00245465	6.48824	0.0161147	0.0590049	X
ENST00000520420	CREBRF	-0.00474785	-0.00407932	2.18549	0.0161147	0.0337159	X
ENST00000286835	SCAF4	0.0076891	0.00756808	1.31099	0.016167	0.0121832	X
ENST00000469376	OPN3	-0.00823548	-0.00577105	-2.80811	0.016167	0.0870777	X
ENST00000378426	CXorf38	0.00223776	0.00086267	3.01864	0.0163314	0.350659
ENST00000268679	CBFA2T3	-0.0067966	0.00647091	-0.366571	0.0165119	0.0231657
ENST00000607778	GTF2H5	-0.00380035	-0.000624812	1.75712	0.01655	0.665063
ENST00000648328	GTF2H5	0.00380035	0.000624812	0.880111	0.01655	0.665063
ENST00000262992	INPP4B	-0.00705291	-0.00337976	1.24498	0.0166494	0.223249
ENST00000480818	FBXW5	-0.00629304	0.00118777	0.311109	0.0166614	0.636073
ENST00000525566	TXNRD1	-0.0102901	-0.0169225	-0.0534286	0.0168368	1.22769e-05	X
ENST00000638021	ARHGEF9	0.00928229	0.00641028	-2.98436	0.0168624	0.09676	X
ENST00000578692	CRLF3	0.0068294	-0.00067504	-1.71358	0.0169466	0.812829
ENST00000270583	KLHDC4	-0.00473612	-0.00146199	1.64086	0.016986	0.42905
ENST00000359526	DNMT1	0.00512615	7.3229e-05	2.42146	0.016986	0.97097
ENST00000612750	DCAF13	0.00381049	0.00205859	2.70652	0.0170632	0.189879
ENST00000292586	MRNIP	0.00692705	-0.00440678	-1.61937	0.0173247	0.137483
ENST00000197268	FAM234B	0.00864294	-4.77993e-05	1.81206	0.017327	0.98926
ENST00000416494	FAM234B	-0.00864294	4.77993e-05	-2.28203	0.017327	0.98926
ENST00000594369	ZNF446	-0.00756646	0.00416079	-1.11651	0.0174784	0.186492
ENST00000498420	ABHD16A	-0.0051001	0.00359338	0.28499	0.0174986	0.0861075
ENST00000606497	MARCHF6	0.00438318	0.00304356	2.50881	0.0175169	0.0902621	X
ENST00000659132	HCG18	-0.00859472	0.0137006	1.26542	0.0178836	0.000131868
ENST00000470907	LOXL3	-0.00887252	0.00480077	-2.53944	0.0179089	0.198507
ENST00000368733	S100A8	0.00428457	0.00534459	7.57784	0.0180109	0.00335974	X
ENST00000335895	BTF3	0.00226064	0.0015126	6.81166	0.0181165	0.109966
ENST00000679879	KIAA1109	-0.00415306	-0.00442994	3.06795	0.0183335	0.007857	X
ENST00000586757	MIDN	-0.00590202	0.00143343	-1.47608	0.018466	0.569456
ENST00000620138	NAP1L4	0.00282471	0.00333624	3.77261	0.0184961	0.0050594	X
ENST00000338641	NF2	0.00431052	0.000856841	3.34937	0.0185457	0.618326
ENST00000526368	POLR2G	0.00468477	-0.00315882	0.319482	0.0185465	0.108168
ENST00000597595	GMFG	0.00237351	0.00162186	5.2329	0.0185465	0.102046
ENST00000503574	RPL34	-0.00441746	-0.0069851	3.04356	0.0186742	0.000122737	X
ENST00000347970	TM2D3	-0.0024937	-0.00159244	3.30041	0.0186842	0.112923
ENST00000618166	SCAMP1	0.00449591	0.00269148	1.16076	0.0186842	0.148805
ENST00000314622	NSUN3	0.00210321	0.000929286	5.16484	0.018804	0.286458
ENST00000324219	MAP4K4	0.0104874	8.09332e-05	0.135858	0.0188222	0.984551
ENST00000368282	SEMA4A	0.00606098	-0.00545948	1.08887	0.0188318	0.032646
ENST00000589689	PGS1	-0.00805615	-0.00573715	-1.7235	0.0188377	0.0898543	X
ENST00000647575		0.0063891	0.00343123	-0.483321	0.0190592	0.198096
ENST00000428984	UBE3A	0.00773153	0.00590569	-0.613852	0.0191691	0.0652873	X
ENST00000342228	SLC20A2	-0.00696864	-0.000240974	0.659896	0.0193053	0.932236
ENST00000311549	RPL21	0.00307703	0.00272009	7.16438	0.0193782	0.0346599	X
ENST00000402708	YPEL5	-0.00394884	-0.00318223	1.15151	0.0193782	0.0651538	X
ENST00000540801	SSH2	-0.00870994	0.00153685	-1.47691	0.0193782	0.681859
ENST00000434055	DCTN1	-0.00623168	0.00222753	1.51695	0.0194819	0.368572
ENST00000644876	DDX3X	0.00287655	0.00252029	7.24042	0.0194819	0.0277545	X
ENST00000369577	ZNF292	0.00142647	0.00154114	7.02028	0.0195066	0.00914417	X
ENST00000412043	KRIT1	-0.00719151	0.00147137	-0.645032	0.0195066	0.629436
ENST00000460419	B3GNT5	-0.00558543	-0.00223372	0.887026	0.0195066	0.334637
ENST00000680003	NOTCH1	0.00786287	0.00616638	0.108296	0.0195066	0.0375564	X
ENST00000646528	TBCE	0.00720427	0.00487712	-2.25212	0.0197515	0.103207
ENST00000321348	CYBRD1	-0.00445474	-0.00542003	5.34466	0.0197809	0.00325328	X
ENST00000379509	LCLAT1	-0.00539275	-0.00387395	2.35316	0.0197809	0.0848	X
ENST00000475783	DBI	-0.00390406	-0.00390392	0.724313	0.0197934	0.0181313	X
ENST00000506938	RNF14	0.00666978	0.000502282	0.957694	0.0197934	0.855134
ENST00000678439	GSK3B	-0.00555857	0.00139248	0.763167	0.0197934	0.527719
ENST00000681740	TCTN1	0.00687244	0.00135106	-3.36108	0.0197934	0.641922
ENST00000545746	C12orf4	0.0072697	0.00268036	-1.829	0.0198772	0.371017
ENST00000551781	PPP1R12A	-0.00439413	-0.00203646	0.821586	0.0200639	0.257784
ENST00000342245	SMPD1	-0.00470303	-0.0022373	2.16007	0.0202154	0.283783
ENST00000368843	SNX27	0.00399911	-0.00391905	3.38926	0.020219	0.0186988
ENST00000632685	DCUN1D1	0.00243613	0.00201549	5.69938	0.020219	0.0485694	X
ENST00000540651	ARF1	0.00565166	0.0016189	-0.0377649	0.0203735	0.499828
ENST00000415783	TIA1	0.00382337	-0.00131975	3.07419	0.0206948	0.35555
ENST00000559683	HDC	0.0100069	0.00523657	-3.76264	0.0209906	0.221791
ENST00000677052	CSPP1	0.00682303	-0.00579116	-1.92031	0.0209906	0.0421696
ENST00000552215	CHPT1	-0.00409916	-0.00220542	2.91591	0.0209952	0.194988
ENST00000490163	UBXN4	0.00490562	0.00588398	2.71266	0.0211134	0.00300019	X
ENST00000374832	ALPL	-0.010057	-0.00419352	-1.5598	0.0214918	0.324987
ENST00000503858	TAPT1	-0.00626568	0.00345577	-1.0307	0.0215011	0.172191
ENST00000551954	MYL6	-0.00419368	-0.00250857	1.39867	0.0215011	0.154767
ENST00000407029	MRTFA	-0.0051421	0.000999495	2.26648	0.0216037	0.634292
ENST00000394690	STX5	0.00754755	-0.00466124	-2.80359	0.021666	0.127232
ENST00000326542	KIR3DL1	0.0128238	0.0123191	-3.27942	0.0218007	0.0213216	X
ENST00000361007	MYO1C	0.00919619	-0.013256	-1.09395	0.0218007	0.000985641
ENST00000391728	KIR3DL1	-0.0128238	-0.0123191	-1.44438	0.0218007	0.0213216	X
ENST00000396444	USP8	-0.0084018	-0.00747145	0.820404	0.0218007	0.0316107	X
ENST00000453245	MPP1	0.00577066	0.00442001	1.49018	0.0218007	0.062379	X
ENST00000556754	PNP	-0.00337234	-0.00230849	2.44154	0.0218007	0.104107
ENST00000260569	CEP68	0.00885907	0.00545907	-1.50849	0.0218399	0.141759
ENST00000531192	CLEC7A	0.0115554	-0.00073568	-1.71034	0.0218399	0.882154
ENST00000327697	RNF123	0.00380891	0.0031538	5.38606	0.0218468	0.0544064	X
ENST00000432148	LINC01506	-0.00714301	-0.00737357	-1.49256	0.0218468	0.0174477	X
ENST00000446290	LINC01506	0.00714301	0.00737357	1.05716	0.0218468	0.0174477	X
ENST00000367210	ZC3H11A	-0.00246849	-0.00283777	6.55978	0.0220157	0.00716091	X
ENST00000253339	LATS1	0.00812826	-0.0114288	-1.37103	0.0227104	0.00111009
ENST00000470131	PDCD10	0.00777441	-0.000137995	-1.12838	0.0227104	0.967728
ENST00000540746	LSM14A	-0.00705778	0.00548416	0.112521	0.0229168	0.0488607
ENST00000674433	N4BP2L2	0.00345821	-0.001341	4.98575	0.0233402	0.345259
ENST00000545457	FLII	-0.00775209	-0.00209309	-1.69518	0.0236192	0.516296
ENST00000229266	CHPT1	0.00325837	0.00301699	5.01391	0.0236464	0.0271319	X
ENST00000465940	RPSAP36	0.006816	0.00317267	-3.86105	0.0237358	0.257171
ENST00000494591	RPSAP36	-0.006816	-0.00317267	0.970377	0.0237358	0.257171
ENST00000302312	AHSP	0.00869455	0.00446243	4.5489	0.0237708	0.227287
ENST00000354179	NSD1	-0.00909304	-0.00094684	-2.5562	0.0237918	0.790598
ENST00000518937	TPD52	-0.00681858	0.00065476	-0.277912	0.0237918	0.81431
ENST00000361983	KIFBP	0.00707737	-0.00336553	-0.835834	0.024133	0.270644
ENST00000485648	PMM1	-0.00788273	0.00309754	-2.14202	0.024133	0.351466
ENST00000675540	DICER1	-0.00867544	0.00121249	0.600583	0.024151	0.743376
ENST00000397961	PFKL	-0.00611417	-0.00400461	-0.165273	0.0244723	0.11326
ENST00000238256	FKBP15	0.00812066	-0.00850453	4.57804	0.0244801	0.0190023
ENST00000370763	DNAJB4	0.00478829	-0.000646367	2.21351	0.0244872	0.755064
ENST00000393265	SLC24A4	0.00905848	-0.00843845	-2.2879	0.0244872	0.0265408
ENST00000394321	MCOLN1	-0.00562839	-0.000838989	0.127855	0.0244872	0.728281
ENST00000488876	STARD3	-0.00695297	-0.0112843	0.435269	0.0244872	0.000342752	X
ENST00000521416	LCP2	-0.00338646	0.00272244	1.60546	0.0244872	0.0595705
ENST00000533133	MED17	0.00793038	0.00325084	-1.27263	0.0244872	0.335839
ENST00000534335	IL10RA	0.00457305	-0.00407438	0.184862	0.0244872	0.0328819
ENST00000569954	AHSP	-0.0112363	-0.00370487	-3.91902	0.0244872	0.440333
ENST00000425211	FAM106A	0.00755235	0.00529028	1.14428	0.0246606	0.0993618	X
ENST00000536260		-0.00697613	0.000136481	-0.167772	0.0246606	0.962913
ENST00000645571	CCDC88A	-0.00605224	0.000778283	1.06547	0.0246704	0.753453
ENST00000531316	JHY	-0.00786113	0.00319409	-1.23583	0.0247235	0.333276
ENST00000476266	AKT2	0.003557	0.000459554	2.37371	0.0247779	0.748534
ENST00000409228	STK17B	0.00504976	0.00429414	0.805078	0.0248081	0.0670208	X
ENST00000678777	KAT14	-0.01251	0.00607486	-1.21981	0.0248081	0.266008
ENST00000470395	TMEM59	-0.00848862	-0.00584703	0.329276	0.0248422	0.112166
ENST00000542859	FRY	-0.00503393	-0.00948829	4.00174	0.0250524	7.57339e-06	X
ENST00000554901	SPTLC2	-0.00383696	0.000688646	1.61936	0.0250808	0.668611
ENST00000263360	EED	-0.00785139	-0.00869691	-1.26926	0.0252785	0.00693359	X
ENST00000613626	CDK13	-0.00661791	-0.00739854	-2.03575	0.0254419	0.00732293	X
ENST00000410015	KYNU	-0.0054545	0.00108177	-0.713942	0.0254526	0.647155
ENST00000505603	TAPT1	0.006195	-0.000373714	-1.18948	0.0254526	0.888638
ENST00000414712	PEX13	0.00697623	-0.00559961	-0.272256	0.0254557	0.0640238
ENST00000537290	ACSF3	-0.00559094	-0.00185992	0.204626	0.0254804	0.448816
ENST00000545856	PRPF40A	-0.00447061	-0.00074828	0.934438	0.0257622	0.711438
ENST00000616907	RNASEH2B	0.00440538	0.000249939	0.895317	0.0257622	0.894133
ENST00000398129	ADD1	0.00300948	0.000414732	5.33884	0.0258722	0.744215
ENST00000679508	AATF	0.00540799	-0.00112495	0.140635	0.0259322	0.615068
ENST00000359428	NUP214	0.00544883	0.0112021	2.63574	0.0259747	9.34393e-07	X
ENST00000260505	TTLL7	-0.00805233	0.0088764	-2.99221	0.0262557	0.0132473
ENST00000344532	RCBTB2	-0.00508286	0.00176336	5.66423	0.0266	0.416698
ENST00000374512	PHF1	0.00783661	-0.00398597	-0.926706	0.0267192	0.221763
ENST00000396296	YME1L1	0.00579304	3.75955e-05	0.723548	0.0267192	0.988224
ENST00000464135	MTRF1L	0.00727334	0.00224946	1.55093	0.026827	0.455266
ENST00000540647	ULK1	-0.00540356	-0.000752672	-1.84669	0.0268516	0.756346
ENST00000418988	PSMA1	-0.0056355	-0.00608788	0.541636	0.0270241	0.0111169	X
ENST00000658641	LINC02018	0.00781843	-0.00334485	-2.03614	0.0270241	0.320517
ENST00000360697	ADARB1	-0.00966587	-0.00197511	-1.30929	0.0270273	0.636768
ENST00000245544	NUP85	-0.00349134	-0.00318508	2.47883	0.0271506	0.0242464	X
ENST00000444058	ATPAF2	0.00678267	0.00576821	-2.08012	0.0271527	0.0398402	X
ENST00000422968	STMP1	-0.00394673	-0.00129229	0.783117	0.0271732	0.447625
ENST00000392322	STAT1	-0.00420797	0.000232436	4.81472	0.0272386	0.895197
ENST00000514886	PRMT9	0.00838928	0.00233812	-2.45364	0.0274983	0.528726
ENST00000678357	CTSB	0.00682621	-0.000170967	2.22831	0.0275141	0.95173
ENST00000647541	ANKH	-0.00393432	-0.0024948	1.32992	0.0275491	0.142146
ENST00000669580	NRAV	-0.00726084	0.000868046	-0.226751	0.0275491	0.785249
ENST00000340020	AIDA	0.00281724	0.00345026	5.80763	0.0276184	0.00512318	X
ENST00000409589	IL1R1	0.00641321	0.00288744	0.127918	0.0276184	0.301154
ENST00000601333	ECH1	-0.00796187	0.00786253	-1.71693	0.0276184	0.0221474
ENST00000675041	IFRD1	0.00425105	-0.00759857	2.90446	0.0276184	1.3089e-05
ENST00000557036	CATSPERB	-0.00689368	-0.00076651	-3.09354	0.0277898	0.79357
ENST00000531473	GFUS	-0.0064423	-0.0104054	-0.311068	0.0280927	0.000272651	X
ENST00000369722	ATP5PB	-0.00245029	4.86648e-05	3.40843	0.028136	0.963198
ENST00000650403	SLC50A1	0.00772265	-0.000240729	-3.20564	0.028136	0.944054
ENST00000507412	GLRX	-0.00217014	-0.00161069	4.75374	0.0284077	0.0839733	X
ENST00000649717	EPB41	-0.00743943	-0.0146694	2.53081	0.0284077	9.10447e-06	X
ENST00000316341	SLC12A4	-0.00500611	0.00251884	1.80035	0.0285463	0.21857
ENST00000325674	CAST	0.0042589	0.00319022	3.58986	0.0285463	0.0742836	X
ENST00000581082	PER1	0.0082167	0.00239019	-3.74968	0.0286248	0.506156
ENST00000591470	GCDH	0.00926317	0.00155723	-1.97929	0.0287143	0.70826
ENST00000679446	DENND5A	-0.00806244	0.0051009	1.18308	0.0288172	0.117187
ENST00000562754	VPS4A	-0.00371845	0.000742311	-1.0794	0.0288655	0.639613
ENST00000366857	CNIH4	0.00778344	-0.000133774	-1.29681	0.028894	0.967172
ENST00000374385	UQCC1	-0.00377874	0.00136919	2.16795	0.028894	0.387148
ENST00000475218	UPF3A	-0.00664989	-0.00333119	0.0635456	0.0292098	0.224573
ENST00000663133	SNHG5	0.00801526	0.00317944	-0.761779	0.0292236	0.35471
ENST00000612399	PSMC6	0.00217175	0.00393563	3.78798	0.0292524	3.20651e-05	X
ENST00000357146	PSMD12	-0.00707886	-0.0109515	0.196553	0.02926	0.000316786	X
ENST00000649304	LUCAT1	0.00657321	-0.00866476	-0.485535	0.0292776	0.00287729
ENST00000420764	SLC26A6	0.00612953	-0.000141793	0.0905935	0.0293113	0.956304
ENST00000349457	ADGRG5	-0.00552835	-0.0015454	1.62301	0.0295716	0.500746
ENST00000616259	KLRF1	-0.00649914	-0.00765339	-0.0295178	0.0300124	0.00664066	X
ENST00000075322	ENPP2	-0.00809714	-0.00736483	-0.388829	0.0301586	0.0481523	X
ENST00000420712	RPL37A	0.0032464	0.00577663	2.60359	0.0302516	7.88307e-05	X
ENST00000502869	MOB1B	0.00630741	0.000608546	-2.86478	0.0302705	0.827163
ENST00000428266	OXSM	-0.00626791	0.00109835	-3.9086	0.0303124	0.687051
ENST00000470268	SF3B1	-0.00142678	-0.000881407	7.94107	0.0303124	0.134865
ENST00000510533	NEK1	-0.0101397	-0.00644583	-0.136933	0.0303124	0.12781
ENST00000361611	PSMB5	0.00402816	-0.0024434	3.4885	0.0305521	0.163623
ENST00000372360	RPS24	0.00288243	0.00575315	4.80035	0.0306258	2.64166e-06	X
ENST00000678878	SYNCRIP	0.00786396	-0.00257719	1.37318	0.0306258	0.447976
ENST00000560869	TNFAIP2	0.00618301	0.00815205	2.66206	0.0307664	0.00443711	X
ENST00000677828	SEMA6B	-0.00845683	-0.00115429	-3.07602	0.0307664	0.766637
ENST00000312912	KDM3A	-0.00665149	-0.0147283	3.31777	0.0307929	8.51386e-08	X
ENST00000354250	NDUFV3	-0.00431917	-0.00266142	3.26388	0.0307929	0.134772
ENST00000590762	UNC13D	0.00598576	-0.000776781	-1.35437	0.0308068	0.768713
ENST00000505228	PANK4	0.0061917	0.00873923	-2.87034	0.0308082	0.00142375	X
ENST00000488066	FCAR	0.00932553	0.00421811	-1.4919	0.030924	0.310758
ENST00000510586	SCOC	-0.00843928	-0.00376609	-0.560418	0.030924	0.306024
ENST00000592977	MPPE1	-0.00795733	-0.00635043	-0.472894	0.030924	0.0648757	X
ENST00000636617	CACNB4	0.00724637	0.00211032	-4.0519	0.030924	0.505635
ENST00000464093	TRNAU1AP	0.00804354	-0.00259795	-1.78649	0.0310436	0.474329
ENST00000549921	FRS2	-0.00435152	-0.00210908	4.44159	0.0311366	0.230918
ENST00000567554	CARHSP1	0.00619891	-0.00235849	-0.655847	0.0312529	0.365517
ENST00000577875	KPNB1	-0.00481866	0.00098224	0.768321	0.0312709	0.628685
ENST00000621444	NOP16	-0.00573363	-0.00337934	-2.0868	0.0312709	0.186883
ENST00000645910	CSNK2A1	0.00813728	-0.00172779	-3.63325	0.0312709	0.629816
ENST00000313698	ACAD10	-0.00593835	-0.00323117	0.901888	0.0312961	0.198634
ENST00000653635	KCNAB2	-0.00908839	-0.000149217	-0.652851	0.0312961	0.967879
ENST00000550487	COX14	0.00426261	0.00180003	1.93735	0.0316281	0.332206
ENST00000373564	LCK	0.00482362	-0.00890079	1.22275	0.031657	6.32147e-05
ENST00000479467	PHC3	0.00304644	0.000689259	2.51081	0.031657	0.618713
ENST00000314606	FARSA	-0.00479689	-0.000390567	3.04314	0.0317268	0.852314
ENST00000359446	LDLRAD4	-0.00460216	0.000367192	2.42063	0.0318171	0.854246
ENST00000263045	CRISP3	0.0081997	0.00641087	1.6292	0.0321385	0.106579
ENST00000433368	CRISP3	-0.0081997	-0.00641087	-4.0216	0.0321385	0.106579
ENST00000473581	GRIPAP1	-0.00595643	0.00554919	-0.791321	0.0321385	0.0246393
ENST00000262052	SLC11A2	0.00633758	-0.00810442	0.401966	0.0324284	0.00197828
ENST00000647650	LMBRD1	0.00556138	0.000552406	0.927375	0.0324284	0.812016
ENST00000650810	MXI1	0.0124683	-0.00926285	-2.96381	0.0324995	0.110738
ENST00000014930	HEBP1	0.00573265	0.00173882	0.903981	0.0325134	0.487526
ENST00000589894	KANK2	-0.0096711	-0.0104046	-4.0702	0.0326236	0.0126061	X
ENST00000417652	NCL	0.00924876	-0.00273369	-1.63495	0.0326931	0.534356
ENST00000455521	ZNF780A	-0.00424735	0.000119773	2.45438	0.0327329	0.947334
ENST00000620947	MCL1	0.00350381	-0.00560185	5.06339	0.0327329	8.90427e-05
ENST00000521939	RARS1	0.00610373	0.00911595	-0.812702	0.0327494	0.000881326	X
ENST00000578824	ACADVL	-0.00494516	-0.000670647	1.83359	0.0327494	0.754171
ENST00000644126	TBCE	-0.00609262	-0.00474377	-1.24059	0.0327494	0.0872769	X
ENST00000332211	VDAC2	-0.00334046	-0.000473989	4.57677	0.0328801	0.736055
ENST00000402077	KCTD17	-0.00963953	3.49628e-05	-0.614184	0.0328801	0.993267
ENST00000520358	TSPAN18	0.0072034	0.00243039	-0.551726	0.0329267	0.426875
ENST00000228307	PXN	0.0123066	-0.00354884	-2.84326	0.0333584	0.509124
ENST00000508588	PKD2	-0.00654241	-0.000983935	-2.76702	0.0333584	0.731243
ENST00000650366	XIST	-0.0082583	-0.0138148	-1.8964	0.0333922	2.90023e-05	X
ENST00000433384	NSD3	-0.00448332	-0.00298385	0.767436	0.0334439	0.128568
ENST00000529750	GRAMD1B	-0.00831243	0.0100927	-1.44562	0.0335697	0.0038956
ENST00000551021		0.00545339	0.0047366	-2.06922	0.0335697	0.0466153	X
ENST00000438581	TMEM39A	-0.00630027	-0.00246702	0.522099	0.0336565	0.368918
ENST00000342704	CBFA2T2	0.00726923	0.00652103	1.72677	0.033682	0.0364166	X
ENST00000448012	NPIPB3	0.00777504	0.00397982	-0.237394	0.0336985	0.241163
ENST00000374018	SNRPC	0.00655291	0.00409668	-2.89037	0.0337866	0.161048
ENST00000635536	BISPR	0.0072696	0.00295084	-0.112637	0.0337866	0.370845
ENST00000612832	ARHGAP21	0.0105285	-0.000820488	-1.73423	0.0340279	0.862257
ENST00000368488	CEP85L	0.00365107	0.000829711	3.97082	0.0340937	0.594239
ENST00000403646	ORAI2	-0.00930286	-0.00380299	-1.54658	0.0340937	0.378667
ENST00000634363	SNRNP48	0.00405348	0.000323148	-0.136266	0.0340937	0.852544
ENST00000376590	MTHFR	0.00710421	-0.00857661	2.58216	0.0341973	0.00592898
ENST00000370791	MIGA1	-0.00583533	-0.0032462	0.933782	0.0344729	0.201783
ENST00000674535	ELP1	0.00817829	0.00185708	-1.16119	0.0344729	0.604441
ENST00000295497	CHN1	0.00841429	0.00165747	-1.37099	0.0345857	0.658391
ENST00000354421	C11orf54	-0.00524254	-0.000627125	2.40854	0.0345857	0.780804
ENST00000626066	EHMT1	-0.0071704	-0.0033921	-0.839637	0.0345857	0.297502
ENST00000267996	TPM1	0.00608323	-0.00321855	-0.734595	0.0347465	0.215026
ENST00000343459	ZNF34	0.00704523	-0.00479027	0.62318	0.0350704	0.12797
ENST00000356838	TMEM71	-0.00455578	-0.00337266	1.43638	0.0350704	0.0918402	X
ENST00000648970	XIST	-0.00194189	-0.00379213	2.37452	0.0350704	6.58101e-07	X
ENST00000221315	ZNF432	0.0139843	-0.00214526	1.37134	0.0351195	0.733969
ENST00000377464	RERE	-0.0027975	-0.00107736	4.64257	0.0351642	0.374345
ENST00000474863	AIDA	-0.00295684	-0.00304987	2.3176	0.0351642	0.0219662	X
ENST00000645028	DOCK10	0.00693366	0.00970012	2.02284	0.0351642	0.00127536	X
ENST00000382070	CREBBP	-0.00300875	-0.00146141	3.4987	0.0351835	0.278546
ENST00000554848	AKT1	0.00716819	0.00114822	-1.5757	0.0352795	0.720183
ENST00000508785	MACROH2A1	-0.00603679	0.00325548	-0.0287188	0.0355338	0.204808
ENST00000359680	TRAPPC2	-0.00360082	0.000845361	2.51709	0.0355861	0.571458
ENST00000396077	ZNF445	-0.00498747	-0.00879174	5.90649	0.0355861	3.83414e-05	X
ENST00000470379	CD247	-0.00675582	0.000847953	-1.07104	0.0355861	0.78257
ENST00000649271	MSL3	0.00971772	-0.000345481	-0.901285	0.0357971	0.935596
ENST00000425280	LDB1	-0.00367922	0.000410801	1.61791	0.0362928	0.805309
ENST00000674759	CRPPA	0.00828085	0.00623801	-1.69988	0.0362928	0.0916894	X
ENST00000677378	EIF3I	0.00384802	-0.000421218	3.43907	0.0362928	0.799572
ENST00000254663	SCLY	0.00614231	-0.00629612	-1.0795	0.0364423	0.0158652
ENST00000530782	SLFN13	-0.00695749	0.00640525	-0.886759	0.0367603	0.0379608
ENST00000216218	ST13	0.00573374	0.00853574	6.20432	0.0368242	0.00102342	X
ENST00000354273	ACSL5	-0.00767236	0.0084369	0.484555	0.0368899	0.00689203
ENST00000489411	ZNF852	-0.00589475	-0.000941227	-1.65305	0.0371068	0.722868
ENST00000368378	THBS3	0.00843844	-0.00249155	0.235095	0.037198	0.4936
ENST00000634544	GATAD2B	0.00515828	-0.00736807	0.270429	0.037255	0.00108458
ENST00000379789	PFKFB3	-0.00483248	-0.00432652	3.94596	0.0374519	0.0274294	X
ENST00000531413	CFL1	0.00718015	0.00310171	-3.323	0.037701	0.333416
ENST00000441711	ARMC10	0.00640459	-0.00745633	1.30279	0.0377246	0.00797965
ENST00000483824	MFSD2A	0.00697557	0.002923	-4.04094	0.0378514	0.356784
ENST00000522854	CSGALNACT1	-0.00809421	-0.00373177	-1.48702	0.0378966	0.321048
ENST00000361475	TGM2	0.00610134	0.0035678	1.61285	0.0379997	0.179626
ENST00000454759	ECD	0.00694132	0.00806238	0.36321	0.0379997	0.00765778	X
ENST00000372849	RPL36A	0.00973848	-0.00415645	-1.48195	0.0385058	0.348546
ENST00000353411	SKP1	-0.002287	-0.0011855	5.1221	0.0389087	0.240474
ENST00000564844	MAP1LC3B	-0.00283588	-0.00153205	2.6727	0.0389087	0.224347
ENST00000372922	TRERF1	-0.011232	-0.000622269	0.875161	0.0389312	0.904313
ENST00000397441	PRMT5	-0.0067854	0.00300339	-1.26021	0.0389312	0.289784
ENST00000442034	RAB3GAP1	0.00511682	-0.00493811	3.3931	0.0389312	0.0279805
ENST00000413800	GAL3ST4	0.00886496	-0.00811166	-3.53289	0.0391003	0.0423836
ENST00000495882	GAL3ST4	-0.00886496	0.00811166	-2.12867	0.0391003	0.0423836
ENST00000480524	SLC26A6	-0.00833439	-0.00767365	-2.66567	0.0397324	0.0432647	X
ENST00000550697	MYL6	0.00207106	0.00254326	4.63806	0.0397324	0.00573901	X
ENST00000413939	NMNAT3	0.00660049	-0.00405817	-3.24571	0.0399208	0.174279
ENST00000678165	PPIA	-0.00504802	0.00231704	2.88767	0.0400144	0.310623
ENST00000498756	GPATCH4	0.00482051	-0.00156913	-3.73943	0.0400295	0.46623
ENST00000392708	STT3A	0.00888617	-0.00697717	0.19312	0.0403477	0.0775356
ENST00000675612	SPATA5	0.0052535	-0.00210396	1.30899	0.0403477	0.361569
ENST00000393515	ANKRD36BP2	0.00427828	0.00943183	4.3017	0.0405129	1.43334e-06	X
ENST00000223324	MRPL32	0.00289848	0.00124443	1.84641	0.0406128	0.351019
ENST00000432845	MRPL32	-0.00289848	-0.00124443	3.03165	0.0406128	0.351019
ENST00000383432	RALBP1	0.00267052	0.0010469	6.76472	0.0407177	0.386665
ENST00000394332	RPL23	0.00342737	0.00616268	4.40388	0.0407177	4.43676e-05	X
ENST00000457889	CDC42EP3	-0.00263589	-0.00113528	3.81172	0.0410478	0.338878
ENST00000564258	ZFYVE19	-0.00527485	-0.0013303	0.0829481	0.0411399	0.587203
ENST00000482997	STAM2	-0.00370342	-0.00236734	1.47361	0.0411963	0.174362
ENST00000292782	DCUN1D1	-0.00229159	-0.00135229	5.44928	0.0412931	0.190787
ENST00000376007	PRRC2A	-0.00431546	-0.000258005	3.3518	0.0412931	0.889826
ENST00000302422	TMEM256	0.00480652	0.0060398	1.33268	0.0413645	0.00514879	X
ENST00000357337	MYCBP2	0.00332947	-0.00126164	6.7947	0.0418734	0.367416
ENST00000412947	ZNF3	0.0104514	-0.00483406	-1.01152	0.0418857	0.27558
ENST00000636265	ADSL	0.00725651	0.00177826	-0.405013	0.0419651	0.585033
ENST00000457145	RPS6KA3	0.00307437	0.000165743	3.65149	0.0421676	0.906911
ENST00000609672	MSN	-0.00715153	0.00666454	-0.922271	0.0421792	0.0402065
ENST00000261789	TM9SF1	-0.00303866	-0.00167725	3.49399	0.0421949	0.194101
ENST00000500741	NRAV	0.00786851	-0.00363501	-2.87685	0.0422421	0.315824
ENST00000530176	LINC01588	-0.00602843	-0.00176102	-1.47687	0.0423923	0.517829
ENST00000454014	CAPRIN2	-0.00395009	-0.00241842	3.59445	0.0424684	0.172997
ENST00000678132	EIF3F	-0.00652735	0.00558777	-1.39713	0.0424866	0.0478489
ENST00000339901	SECISBP2	0.00360067	-0.00623094	2.35776	0.0427242	7.49265e-05
ENST00000489785	CISD1	0.00671107	-0.000635802	-1.68855	0.0427242	0.833858
ENST00000676339	PCSK7	-0.00403135	-0.00697149	3.10451	0.0427242	8.32736e-05	X
ENST00000379270	SAT1	0.00135413	0.00189682	6.59754	0.0428742	0.00161189	X
ENST00000512731	MMP23B	-0.00677239	-0.00172004	-2.29122	0.0428742	0.569548
ENST00000409175	MARCHF7	0.00441137	0.00284435	2.92042	0.0428973	0.170426
ENST00000559424	SECISBP2L	-0.00966856	0.00408505	-1.46175	0.0429696	0.353258
ENST00000164305	PIGB	0.00286183	-0.000218187	3.30386	0.0432242	0.861386
ENST00000307546	MAGI3	0.00815313	0.0101968	1.02769	0.0433705	0.00748053	X
ENST00000536093	STK38L	-0.00426582	0.000158019	0.173994	0.0433781	0.932516
ENST00000377493	PARK7	0.00907165	0.00939475	-0.835139	0.0434482	0.0194482	X
ENST00000565556	CNEP1R1	0.0075282	-0.00113236	-0.91767	0.0438987	0.737008
ENST00000339430	LITAF	0.00193452	-0.001518	6.49396	0.0440791	0.0765467
ENST00000642555	MEA1	-0.00731207	0.000128266	-1.04513	0.0440791	0.969259
ENST00000610600	TYW1B	0.00758594	-0.00010283	-2.15684	0.0442028	0.976471
ENST00000620995	TYW1B	-0.00758594	0.00010283	2.68817	0.0442028	0.976471
ENST00000345851	TRIM3	-0.00563124	0.00537002	-0.347169	0.044379	0.0330851
ENST00000454963	PRKAR2A	0.00500024	-0.00553974	0.113609	0.044379	0.0158617
ENST00000549875	MAPKAPK5	0.00466327	-0.00627189	-3.67562	0.0446437	0.00345237
ENST00000487787	LGR6	0.0100471	0.00849826	-1.88571	0.0446516	0.0650367	X
ENST00000402676	AKAP12	-0.00871098	-0.00426927	1.71073	0.0447526	0.281225
ENST00000454859	ECHDC1	0.00436053	0.0015095	0.98161	0.0450146	0.40985
ENST00000586895	UBL5	0.00236516	0.00276821	4.25874	0.0452058	0.0100171	X
ENST00000380833	CLCN4	-0.00387638	0.00356392	3.39986	0.0455342	0.0390182
ENST00000535373	ORC4	-0.00743367	-0.00173513	-0.55407	0.0456314	0.574215
ENST00000548580	MYL6	0.00259336	0.00121664	3.29534	0.04573	0.299378
ENST00000395184	ARHGAP24	-0.00509433	-0.00184019	0.709973	0.0457643	0.407888
ENST00000487805	RNF123	-0.00463671	-0.0033617	2.12547	0.0457643	0.117955
ENST00000543534	CCDC91	0.00637442	0.00456692	-0.910538	0.0457643	0.125417
ENST00000261443	CSDE1	0.00289861	0.0020345	5.75329	0.0457881	0.112695
ENST00000445951	FAM149B1	0.0037768	0.002191	0.744104	0.0457881	0.194419
ENST00000343253	CCDC18	-0.00747648	0.0038528	0.617302	0.045888	0.250042
ENST00000558813	DUT	0.00393104	0.000466848	2.2144	0.045888	0.794244
ENST00000355443	MFSD10	-0.00485165	-0.0057885	1.53923	0.0461323	0.00722171	X
ENST00000436054	LINC01504	-0.00799931	-0.00468943	-1.43677	0.0463396	0.193674
ENST00000530743	UPRT	0.00734019	-0.00708439	-1.29204	0.0463396	0.0368934
ENST00000676938	MARK3	0.00958268	0.00558116	-2.85815	0.0463396	0.187931
ENST00000204517	TFAP4	0.0044442	0.0042641	0.590177	0.0464582	0.0320967	X
ENST00000504045	MATR3	0.00661874	-0.000950975	0.54128	0.0464582	0.754861
ENST00000649191	TRIM16	0.00711075	0.00373102	-0.985109	0.0464582	0.238431
ENST00000645184	EPB41	-0.0109045	-0.00419416	1.07624	0.0464978	0.397591
ENST00000442311	MLC1	0.00728924	0.0031955	-3.41773	0.0465435	0.339827
ENST00000449376	ARIH2	0.00356592	0.00535327	1.30132	0.0465474	0.0010791	X
ENST00000544301	VIM	0.00706033	-0.00331899	-1.08945	0.0465474	0.309348
ENST00000341723	HEPACAM2	0.00975849	0.0137643	-1.56676	0.0466466	0.00099896	X
ENST00000525618	MICAL2	-0.00367353	-0.00297825	2.29647	0.0467458	0.0767109	X
ENST00000347359	STOM	-0.00826545	-0.0124217	-0.839147	0.047264	0.00120523	X
ENST00000512218	MCCC2	0.00496601	-0.00234126	0.291227	0.0472965	0.297341
ENST00000369752	DENND2D	-0.0022725	-0.000804137	3.41016	0.0475052	0.422305
ENST00000637881	CDKL5	0.00681745	-0.00212367	0.135501	0.0475655	0.471714
ENST00000529168	ADAR	-0.00345539	8.60008e-05	5.8455	0.047585	0.954718
ENST00000290524	RFX5	-0.00501682	-0.0014992	1.5371	0.047651	0.496296
ENST00000507036	FASTKD3	-0.00745799	-0.00276101	-1.00649	0.0477358	0.402904
ENST00000424712	PIK3C2B	0.014587	-0.011779	-2.43251	0.0479534	0.0722637
ENST00000419181	GTF3A	0.00411741	0.00744783	1.98266	0.0482314	9.62317e-05	X
ENST00000420266	WAC	0.00297388	-0.0033172	3.08435	0.0483809	0.0121822
ENST00000409582	DYSF	0.00551362	-0.00686227	4.35095	0.0483809	0.00353805
ENST00000393308	RAB43	0.00970363	-0.0118473	-0.833025	0.0487125	0.00693928
ENST00000662092	DLEU2	0.00560276	-0.00427352	-0.46651	0.0489068	0.0953474
ENST00000368662	TUBE1	0.00383188	-0.00278832	1.22425	0.0496124	0.104164
ENST00000442966	RPP21	0.00469406	0.000943954	0.0736603	0.0496124	0.65933
ENST00000557843	TCF12	-0.00347544	-1.56894e-06	2.85264	0.0498455	0.999147
ENST00000519449	RNF19A	0.00494035	-0.009396	0.865387	0.050167	2.09028e-05
ENST00000294413	RHCE	0.00802196	-0.00328079	-1.66863	0.0503034	0.383436
ENST00000371778	FAF1	-0.00315991	-0.00401986	2.26015	0.0503372	0.00472882	X
ENST00000640967	ME2	0.00674965	-0.00166881	1.57167	0.0503372	0.579536
ENST00000396651	RPS8	0.00218295	0.00106005	7.89003	0.0503567	0.281318
ENST00000450589	GAS5	0.00397171	0.00407948	2.41145	0.0503567	0.0264829	X
ENST00000600094	ZNF546	-0.0074956	-0.00237624	-0.0194805	0.0503567	0.463847
ENST00000617164	BARD1	0.00667832	0.00712926	0.0842031	0.0503567	0.0195375	X
ENST00000650843	MXI1	0.0132079	-0.00289545	-2.42269	0.0503567	0.611294
ENST00000679568	DENND5A	0.00821678	-0.00710106	0.734999	0.0503567	0.0673732
ENST00000366718	GUK1	-0.00474954	-0.00591026	1.85725	0.0504629	0.0081569	X
ENST00000531469	CTBP2	-0.00261903	-0.00180317	3.45412	0.0504949	0.143548
ENST00000421914	NCSTN	-0.00560743	0.00882719	-0.143015	0.0505388	0.000762286
ENST00000302271	HNRNPR	0.00567052	-0.00845838	1.06502	0.0506828	0.00123546
ENST00000269300	PIK3R5	-0.00996071	-0.00338375	-2.38862	0.0507538	0.469055
ENST00000361952	ZNF830	0.00637317	0.00665051	4.10357	0.0507538	0.025761	X
ENST00000368863	POGZ	-0.0101969	0.0090078	-0.985777	0.0507538	0.0497262
ENST00000542434	ALOX5	0.00298652	0.00159242	3.71778	0.0507538	0.240939
ENST00000578339	ZNF830	-0.00637317	-0.00665051	-1.9162	0.0507538	0.025761	X
ENST00000539275	REXO2	0.00588373	-0.00288084	-1.27492	0.0514745	0.295902
ENST00000670008	LINC01814	0.0045647	0.00282519	-1.65374	0.0514745	0.178202
ENST00000031146	SLC39A9	-0.00632804	0.00183267	0.50756	0.0516608	0.509738
ENST00000476782	LRRC4	-0.00502491	-0.00138989	-0.51916	0.0516883	0.569332
ENST00000509022	FAM200B	0.00651884	-0.00460649	-0.433238	0.0517613	0.140164
ENST00000589900	ICAM3	-0.00753446	0.00171556	0.170362	0.0517707	0.597356
ENST00000485566	MXI1	-0.00918968	-0.00252664	0.506105	0.0522583	0.529816
ENST00000488109	FAM214B	0.00908485	0.00496737	0.503595	0.0527441	0.243376
ENST00000539539	CCAR1	0.00767098	-0.015853	0.768103	0.0527441	1.61979e-05
ENST00000659535	LINC00963	0.00686141	-0.0058513	-2.78194	0.0527441	0.0755795
ENST00000660930	SDF4	-0.00643436	0.000346189	-1.55675	0.0527441	0.907522
ENST00000261479	PSMA6	0.00320872	0.00538253	3.68964	0.0527673	0.000323882	X
ENST00000394818	INCENP	-0.00646213	0.00363021	1.48284	0.0530679	0.212956
ENST00000426951	RBM39	0.00511204	-0.00297769	0.619425	0.0530679	0.219397
ENST00000680020	MRPS22	0.00437932	0.00412675	1.19434	0.0532803	0.031012	X
ENST00000520126	CLK4	0.00712859	-0.00277604	0.254151	0.0533571	0.38785
ENST00000336314	LARP1	0.00677279	0.00056221	-3.38051	0.0534364	0.85724
ENST00000473456	TMEM209	-0.00641733	-0.000113426	-2.83532	0.0534364	0.969423
ENST00000479263	PRKCZ	-0.00685756	0.000147347	-0.913324	0.0534364	0.961667
ENST00000569925	USP10	-0.00384446	-0.00153444	2.83482	0.0535088	0.376668
ENST00000530727	PTPRC	0.00365991	0.00267927	4.32489	0.0535698	0.0980449	X
ENST00000290921	CTBP1	-0.00305314	-0.000843248	3.13538	0.0535788	0.53876
ENST00000416682	MARK3	0.0063393	0.00946117	0.183763	0.0537541	0.00240841	X
ENST00000368802	REV3L	-0.00534613	-0.00229777	5.16214	0.0538901	0.329662
ENST00000368885	AMD1	-0.00796316	0.00580029	2.23239	0.0538901	0.103837
ENST00000497143	NAA16	-0.00647094	-0.00506287	-1.24305	0.0538901	0.0926737	X
ENST00000534025	TMEM9B	-0.00419096	-0.00152964	4.42817	0.0539565	0.394346
ENST00000446231	SMG1	0.00203223	0.00268573	7.80261	0.0544787	0.00354414	X
ENST00000637479	CACNB4	0.0075881	-0.00366051	-3.22825	0.0545086	0.30711
ENST00000398934	KCNJ15	0.00368971	0.000330009	5.26403	0.0545691	0.847944
ENST00000594154	ZNF432	-0.0139399	0.00615897	0.448507	0.0545691	0.346205
ENST00000373129	STK40	-0.00403631	-0.000996221	2.34279	0.0545802	0.584649
ENST00000326047	KIF15	0.00643081	-0.00214388	0.516789	0.0546178	0.448804
ENST00000355832	ERCC6	0.00599603	-0.000252683	0.917947	0.0546178	0.924471
ENST00000376636	VPS13A	-0.00351146	-0.00403017	4.22834	0.0546178	0.0109834	X
ENST00000431312	DDX17	0.00585927	-0.0016308	-1.13943	0.0546178	0.563235
ENST00000462904	SP3	-0.00699549	-0.00110065	0.733419	0.0546178	0.751922
ENST00000487129	PFDN4	-0.00834289	-0.00817411	-2.14112	0.0546178	0.0307732	X
ENST00000613969	NBPF9	0.00422612	0.006543	3.082	0.0546456	0.000474841	X
ENST00000437219	WDR81	0.00631345	-0.00201234	-2.93862	0.0549767	0.501381
ENST00000550867	LMBR1L	-0.00320871	0.000414429	2.13107	0.055184	0.776769
ENST00000429586	ABCF3	0.00347139	-0.00253722	3.69829	0.0552226	0.116349
ENST00000522746	CYRIB	-0.0067973	0.00131313	-0.645339	0.0552226	0.658694
ENST00000316308	CLK4	0.00490827	-0.000835247	2.07645	0.055364	0.728801
ENST00000545932	ISCU	-0.00227555	-0.00259432	4.03679	0.055364	0.0141728	X
ENST00000558724	ZFAND6	0.00851219	0.00418527	-0.78061	0.055364	0.273442
ENST00000528087	POLD4	0.0100801	0.0089875	-3.07613	0.0556824	0.0578868	X
ENST00000436959	KNTC1	0.00570848	0.0024691	-1.71545	0.0558711	0.348987
ENST00000380958	PAN3	-0.00368495	-0.0027408	4.46835	0.0558874	0.0757676	X
ENST00000520526	INTS8	0.00349591	-0.00271508	2.59257	0.0560105	0.0882031
ENST00000371060	LEPR	0.00465197	0.000672669	2.86637	0.0561302	0.746344
ENST00000253233	C12orf65	0.00272963	-0.000372101	2.55785	0.0565897	0.762679
ENST00000527911	DGKZ	0.0109382	0.00330416	-2.76236	0.0566749	0.509822
ENST00000453141	HDLBP	0.0062337	0.0030914	-1.14859	0.0566994	0.280689
ENST00000401779	ODF3B	-0.00567112	-0.000957542	-0.67773	0.0572955	0.713902
ENST00000465261	LMO7	-0.00595635	0.00297127	-0.292096	0.057328	0.274568
ENST00000498053	LRRFIP1	-0.00473147	0.00879616	-0.941765	0.057328	3.75993e-05
ENST00000440875	ZEB2	-0.00436422	-0.00130987	2.78896	0.0575998	0.51165
ENST00000634654	CSNK1G1	-0.00755009	-0.00646132	-1.73676	0.0575998	0.0750498	X
ENST00000361006	GIT2	0.00671204	-0.00343457	0.592103	0.0580583	0.268614
ENST00000355014	SEMA4A	-0.00343372	0.000768514	5.07674	0.0581027	0.635496
ENST00000572809	NUP88	-0.00691461	-0.0014953	-1.29407	0.0581378	0.646767
ENST00000537163	METTL3	-0.00554933	0.00191338	0.423407	0.0586232	0.444725
ENST00000524001	DOK2	-0.00528989	-0.00227249	-0.817517	0.0586375	0.379598
ENST00000514229	ARHGAP24	-0.00763441	0.00157611	-2.73624	0.0587351	0.658514
ENST00000644786	TSC1	-0.00553008	0.00288421	0.773453	0.0587351	0.213703
ENST00000450056	CHFR	0.00673475	0.0112732	-0.245239	0.0591135	0.000183993	X
ENST00000660593	HCG18	0.0101002	-0.00886149	-0.0957157	0.0591135	0.0413878
ENST00000536441	SESN3	-0.00397541	-0.00193729	7.69301	0.0591136	0.309451
ENST00000414982	PNPLA6	-0.00550256	-0.0105932	0.283891	0.0591463	3.65171e-05	X
ENST00000542016	RBM23	-0.00678946	-0.0079679	-0.792638	0.0591463	0.0145795	X
ENST00000296522	HPGD	0.00415954	0.000752606	1.10114	0.0591514	0.700538
ENST00000374919	SPIN3	-0.00592786	0.00461751	0.436004	0.0593228	0.0772228
ENST00000423662	PRDM10	-0.00719871	-0.00871671	0.577121	0.0594539	0.010395	X
ENST00000249344	STRIP2	-0.00803793	-0.00346787	-1.63182	0.0594969	0.35972
ENST00000359644	ATP2C1	0.00442246	0.00353987	2.64353	0.0594969	0.0915126	X
ENST00000377432	PYGM	0.00974792	0.0205063	-1.86213	0.0594969	4.68744e-06	X
ENST00000435494	STRIP2	0.00803793	0.00346787	-1.91255	0.0594969	0.35972
ENST00000509115	NSD2	0.00691814	0.00468524	0.607752	0.0594969	0.162689
ENST00000642246	SAMHD1	-0.00854438	-0.00494069	-1.42707	0.0594969	0.22083
ENST00000448034	TRIM33	-0.0030425	-0.0016705	1.02726	0.0596836	0.251959
ENST00000354289	NAMPT	0.00696896	-0.00792873	1.97534	0.0597017	0.0148761
ENST00000396368	MARF1	0.00202352	0.00142604	6.91259	0.0597017	0.117955
ENST00000416284	TAFA2	-0.00264718	-0.00193608	1.86633	0.0597017	0.124159
ENST00000483056	FAM120AOS	0.00709126	-0.0110805	-0.898162	0.0597017	0.00212646
ENST00000556142	HNRNPC	-0.0101743	-0.000653362	-1.95255	0.0597017	0.896749
ENST00000671605	RAD51-AS1	-0.00983673	-0.00245267	-0.320136	0.0597017	0.606111
ENST00000677712	PFDN5	-0.00491092	-0.00996073	1.64167	0.0597017	1.66233e-05	X
ENST00000409014	EXD2	0.00897	0.00646083	-2.73396	0.0598075	0.130175
ENST00000242786	ADGRE5	0.003047	-0.00511849	4.09468	0.0600818	0.00038562
ENST00000265745	VPS41	-0.00403127	0.00750014	1.2137	0.060138	7.47344e-05
ENST00000591455	CYTH1	-0.00622003	-0.00529154	-0.590788	0.060151	0.0714815	X
ENST00000335425	RIC3	-0.00345861	0.00372541	2.39656	0.0602834	0.0199233
ENST00000633485	IQGAP1	-0.00459266	-0.000136958	1.45739	0.0602834	0.948937
ENST00000554126	SIPA1L1	0.00499558	0.00993651	-1.06772	0.0603083	2.91055e-05	X
ENST00000253024	TRIM28	0.00703099	0.0052226	-0.390587	0.0607447	0.102633
ENST00000282058	HAUS1	0.00627151	0.00689222	0.513445	0.0607447	0.0173696	X
ENST00000346667	IKZF1	-0.0046195	-0.00269403	-0.356251	0.0607447	0.24015
ENST00000439025	RPS27L	0.00543348	0.00524519	-0.222951	0.0607447	0.0374185	X
ENST00000451102	TK2	-0.00898635	-0.00962799	-2.1917	0.0607447	0.0194438	X
ENST00000467978	HEATR5B	0.00475954	-9.73369e-05	-1.34428	0.0607447	0.965871
ENST00000521198	SGK3	-0.00729327	-0.000122948	1.35864	0.0607447	0.970995
ENST00000598034	GMFG	-0.00229964	-0.00129886	4.34129	0.0607447	0.236768
ENST00000638369	PIGN	0.00752853	0.00571924	-3.19035	0.0607447	0.10708
ENST00000640296	CUTALP	-0.00633021	-5.42829e-05	0.3021	0.0607447	0.984932
ENST00000486601	STXBP3	-0.00429602	-0.00300582	-0.226225	0.0607508	0.137203
ENST00000394765	UBXN6	0.0052143	0.00413873	3.6582	0.0608516	0.0983145	X
ENST00000508530	DYNC1I2	0.00717307	0.0127299	-1.04056	0.0608516	8.45625e-05	X
ENST00000616342	TAF10	-0.0022935	-0.00207255	2.96275	0.0608516	0.0463297	X
ENST00000586313	UBA2	-0.00484801	-0.00660784	1.00412	0.0611183	0.00380712	X
ENST00000403167	TTYH3	0.00832192	0.00267792	-1.57979	0.0614611	0.528037
ENST00000246314	AGO3	0.0067217	-0.000713253	-1.18048	0.0614673	0.821709
ENST00000553892	RALGAPA1	0.00632626	-0.00608587	-1.68922	0.0614673	0.0342591
ENST00000595461	ZNF43	-0.00721267	-0.00230211	0.146184	0.061851	0.501773
ENST00000422589	NAPEPLD	0.00989408	0.00281471	-1.73116	0.0618768	0.543872
ENST00000523836	CD74	0.00780756	-0.00230834	-3.09141	0.0618768	0.529591
ENST00000413150	MAP4K4	-0.00437056	-0.00619442	4.26617	0.0619979	0.00181855	X
ENST00000358575	FIP1L1	-0.00867832	-0.00101486	-2.32507	0.062419	0.805614
ENST00000613651	PRKCQ-AS1	-0.0048014	-0.000703119	0.687893	0.062641	0.756529
ENST00000564255	CHD9	-0.0056419	-0.00534397	2.25071	0.0627938	0.0506656	X
ENST00000644541	TBCEL-TECTA	0.00946178	0.0119428	0.393616	0.0628161	0.00702355	X
ENST00000645041	TBCEL-TECTA	-0.00946178	-0.0119428	-2.54298	0.0628161	0.00702355	X
ENST00000393432	HNRNPH1	-0.00788648	-0.00823122	-1.75367	0.0630253	0.0239595	X
ENST00000561555	CDIPT	-0.00370152	-0.00141879	1.16102	0.0633159	0.420082
ENST00000506636	BBS7	-0.00626016	-0.000792786	-0.172854	0.0636655	0.77723
ENST00000581585	RIOK3	-0.0112164	-0.0234797	-1.71409	0.0636655	2.0977e-05	X
ENST00000342624	TMTC4	0.00743182	0.00199633	-0.680792	0.0637352	0.565343
ENST00000382873	FECH	-0.00663026	-0.00109247	3.82145	0.0638262	0.713256
ENST00000672578	AKT3	-0.00618045	0.00582343	0.809812	0.0638262	0.0380316
ENST00000519574	GPBAR1	-0.00387598	0.000508275	1.55094	0.0643535	0.77259
ENST00000464650	TMCO1	0.00433481	0.00216198	1.65976	0.0643825	0.29215
ENST00000462917	EIF1	-0.00428242	-0.00313906	4.16013	0.0643992	0.092483	X
ENST00000648525	RABL3	-0.00395657	0.000626785	2.29443	0.0644789	0.737121
ENST00000264637	THRA	-0.00532101	0.000148596	1.45993	0.0644839	0.952209
ENST00000448516	KAT8	0.00691378	0.00153247	-0.224614	0.0644839	0.635474
ENST00000312239	HP1BP3	-0.00179987	-0.000542197	5.86407	0.0651432	0.515091
ENST00000551555	TCTN1	-0.00532876	-0.00199079	-0.751433	0.0651432	0.437932
ENST00000558720	SRP14	0.00628604	0.00628111	-2.06133	0.0651432	0.0388772	X
ENST00000651298	MLLT10	-0.00906862	0.0148442	-1.10268	0.0651432	0.000299328
ENST00000344022	PXMP4	-0.00699361	0.00286959	-1.84935	0.0652146	0.397271
ENST00000517358	HAVCR2	0.00551727	0.000189698	-1.80828	0.0652146	0.942037
ENST00000277575	USP6NL	-0.00750299	-0.00569087	0.33643	0.0653836	0.136215
ENST00000515540	BAX	0.00748659	-0.0056298	-2.52254	0.0653837	0.116453
ENST00000583418	CYB5A	-0.00338746	-0.00122914	1.93392	0.0653837	0.450518
ENST00000601912	VRK3	-0.00779559	-0.000536711	-1.89387	0.0653837	0.88614
ENST00000327284	SENP6	0.00617828	-0.00042755	-0.898782	0.0655977	0.89802
ENST00000284259	TBCEL	0.00481163	0.00408755	2.86975	0.0659395	0.0816667	X
ENST00000394991	SNCA	0.0033398	0.00437726	6.2528	0.0660084	0.00810993	X
ENST00000419661	OGDH	-0.00519074	0.00503932	0.579368	0.0660492	0.0324737
ENST00000422911	PRDM15	-0.0100873	-0.0132608	-1.20213	0.0660666	0.00441437	X
ENST00000615329	RPS6KC1	0.00644682	0.00229388	1.76024	0.0663206	0.450817
ENST00000374516	PHF1	-0.00353312	-0.00078639	3.74138	0.0663502	0.632951
ENST00000443551	C2orf88	0.0071806	0.00464949	-0.749728	0.0663502	0.175619
ENST00000506536	TMEM161B	0.00648533	-0.00244003	-1.37794	0.0663502	0.422996
ENST00000511967	RHOH	0.00895592	-0.00131838	-2.45584	0.0663502	0.760524
ENST00000530469	TTC17	-0.00431075	-0.00207666	-1.4416	0.0664555	0.303222
ENST00000653574		0.0060308	-0.00614005	-1.894	0.0666627	0.0302513
ENST00000272348	SNRPG	0.00435706	0.00650548	1.11557	0.0666639	0.00147557	X
ENST00000396020	RPS29	-0.00285384	-0.00384145	3.0381	0.0666639	0.00617337	X
ENST00000482811	MAN1A2	-0.00571762	0.00012758	-2.25118	0.0666639	0.963226
ENST00000392640	METTL5	0.00695765	0.00286832	-1.71619	0.0667628	0.408723
ENST00000334701	HSP90AA1	-0.00651116	-0.00538991	-0.343325	0.0668634	0.0887781	X
ENST00000301923	TNRC6B	-0.00731387	0.010413	-0.482579	0.0669648	0.00372478
ENST00000419367	ODR4	0.00555584	0.0059231	0.466097	0.0669648	0.0230074	X
ENST00000681133	VPS53	-0.0048585	-0.00267187	0.743209	0.066989	0.235761
ENST00000393915	HMMR	0.00667697	0.00306538	-3.85394	0.0671353	0.343041
ENST00000255432	LGR6	-0.00896447	-0.00238525	-1.18456	0.0673059	0.583668
ENST00000263754	KAT2B	0.00285503	0.00289802	7.61702	0.0673059	0.0335595	X
ENST00000269829	ZNF544	-0.00628273	-0.00488543	0.391521	0.0673059	0.101749
ENST00000319778	EPC1	-0.00250719	-0.00170562	4.07811	0.0673059	0.148467
ENST00000340930	PTK2	0.00887667	0.00493587	-1.84729	0.0673059	0.231145
ENST00000453133	USP34	0.00615389	-0.00386969	-2.93805	0.0673059	0.190466
ENST00000481136	PDCD10	-0.00597373	-0.000585037	-0.0890954	0.0673059	0.83654
ENST00000535784	PTER	0.00902537	0.00151468	-0.359645	0.0673059	0.721001
ENST00000552692	CD63	-0.00607105	-0.000493887	0.593118	0.0673059	0.850581
ENST00000615206	RNF41	0.00725062	0.00960375	-2.28026	0.0673059	0.00283556	X
ENST00000640233	ZC3H12A	0.00596324	-0.000690176	-2.22994	0.0673059	0.810255
ENST00000343431	ZFAND5	-0.00371968	-0.00336109	0.730976	0.0675772	0.0480796	X
ENST00000402291	KIAA1841	0.00571376	0.00267678	1.30545	0.0675772	0.32067
ENST00000475952	NUDCD3	-0.00399303	-0.00731651	0.0654435	0.0675772	9.8119e-05	X
ENST00000652463	MXI1	0.00740796	0.00223372	-0.117592	0.0675772	0.454233
ENST00000266987	TARBP2	-0.00589406	0.00177486	-0.672139	0.0676909	0.520041
ENST00000543915	IL4R	-0.00231649	0.000624006	5.69788	0.0680163	0.579801
ENST00000543987	UEVLD	0.00661956	0.000237572	-0.925595	0.0680708	0.938578
ENST00000474294	GALC	-0.00501183	0.00316565	-2.06169	0.068077	0.181248
ENST00000555448	AP5M1	-0.00585494	-0.00230613	-2.2204	0.068077	0.406956
ENST00000668974	HCG18	-0.00982264	0.00227928	-0.0327715	0.0682932	0.622932
ENST00000215790	TBC1D10A	-0.00319526	0.00264247	1.51874	0.0682954	0.091045
ENST00000422435	KIF21B	-0.00760178	0.0023151	-1.90029	0.068342	0.541428
ENST00000548169	ATP2A2	0.00651818	0.00187548	-1.48927	0.068342	0.556785
ENST00000279873	ARID5B	0.00202414	0.000723595	5.43171	0.0688107	0.411117
ENST00000308108	CCNE2	-0.00713401	0.0015856	-0.753035	0.0691368	0.638316
ENST00000485050	QTRT2	0.00331446	0.000687006	3.54772	0.0692245	0.664144
ENST00000374384	UQCC1	0.00626873	-0.00154248	-3.95648	0.0692427	0.604649
ENST00000473904		0.00596231	-0.00225497	-3.01481	0.0693544	0.440449
ENST00000573318	MRPL45P2	0.00602665	-0.0013957	-1.23014	0.0693544	0.641134
ENST00000579640	SS18	-0.0060957	-0.0008626	-0.210792	0.0693544	0.764963
ENST00000508569	MEF2C	-0.00584374	-0.00159152	-0.737518	0.069407	0.57362
ENST00000480975	GNAS	0.00290817	0.00451945	4.20095	0.069582	0.000969873	X
ENST00000219473	USP10	0.00295089	0.00250187	5.87378	0.0699393	0.0719154	X
ENST00000332585	OSBP2	0.0094201	0.00296873	-0.773781	0.0699393	0.502096
ENST00000525724	TCIRG1	-0.00594445	-0.000916438	-1.10233	0.0699393	0.740481
ENST00000372190	RAPGEF1	0.00727659	0.00971289	1.24635	0.0700756	0.0047195	X
ENST00000348066	CAMTA2	-0.00714196	0.00210748	-0.11291	0.0703966	0.546993
ENST00000448872	RCL1	0.00640414	0.00414095	-1.28739	0.0703966	0.185303
ENST00000267953	BCL2A1	0.00416038	0.00372212	3.45459	0.0704369	0.0623124	X
ENST00000466750	TNFRSF14	-0.00313871	-0.000854764	1.85382	0.0704369	0.582683
ENST00000409220	ARHGAP25	-0.00199784	-0.00102861	6.61421	0.070476	0.240596
ENST00000374391	ALOX5	-0.00223046	-0.00127468	7.46748	0.0708911	0.22682
ENST00000614444	ALG9	0.00694235	0.001319	0.10751	0.0708911	0.687082
ENST00000673968	LDB1	0.00249539	0.000262894	5.55166	0.0708911	0.832902
ENST00000274498	ARHGAP26	-0.00307516	0.000487067	3.8776	0.0711386	0.746772
ENST00000438848	PPP1R2	0.00612246	0.00769674	-1.85533	0.0711386	0.00600096	X
ENST00000304685	RGL1	-0.0106612	-0.00605406	0.394875	0.0711681	0.230721
ENST00000360851	RGL1	0.0106612	0.00605406	-1.27052	0.0711681	0.230721
ENST00000395525	SPECC1	0.00270844	-0.000473626	6.6216	0.0711681	0.709369
ENST00000505554	PARP8	-0.00229959	-0.00108627	5.46089	0.0713128	0.312245
ENST00000600557	CD33	0.00663817	0.00248567	-1.27322	0.0713343	0.425725
ENST00000639159	LINC01138	0.00671899	0.0034886	1.33781	0.0713343	0.287205
ENST00000339872	HMGB1	0.00146937	0.000980041	5.91354	0.0715211	0.154608
ENST00000622766	MYSM1	-0.00668188	0.00263537	0.897964	0.0720075	0.390926
ENST00000673794	VNN3	0.00263795	0.00132082	4.64647	0.0720298	0.309527
ENST00000504013	CEP63	-0.00722459	-0.000589584	-1.5509	0.0721307	0.867873
ENST00000011691	SS18L2	-0.00351447	-0.00113974	0.175296	0.072223	0.503066
ENST00000447630	SS18L2	0.00351447	0.00113974	2.36359	0.072223	0.503066
ENST00000580306	ZNF18	-0.00979982	0.00517482	-0.61138	0.072223	0.259063
ENST00000647230	SMARCA4	0.0064758	-0.0162297	-0.814114	0.0724716	1.63756e-07
ENST00000480037	ZBP1	-0.00538089	0.00331421	0.350092	0.0725924	0.198616
ENST00000541076	MPHOSPH9	-0.00650794	0.000806274	-3.36276	0.0727602	0.800777
ENST00000398398	MBD2	-0.00721056	0.00134421	-1.39251	0.0733234	0.699076
ENST00000438874	TSG101	0.00554421	0.0049722	-0.998315	0.0734338	0.0721117	X
ENST00000264108	HAT1	0.00285846	0.00370065	3.31818	0.073631	0.00721766	X
ENST00000512986	FNIP2	-0.00355318	-0.00114287	0.834179	0.0736474	0.514044
ENST00000376234	TMTC4	-0.005412	-0.00253836	1.13133	0.0742361	0.309765
ENST00000486971	C3orf38	0.00487324	0.0033301	-3.29254	0.0742873	0.150314
ENST00000567821	COG7	0.00454611	0.00180345	-1.38006	0.0743507	0.421511
ENST00000395095	FZR1	0.0050886	0.00793414	0.612251	0.0743732	0.000963186	X
ENST00000651988	CBFB	0.00370855	-0.00051296	2.95247	0.0743732	0.777869
ENST00000370440	ZNF644	-0.00341253	0.00022804	4.13454	0.074606	0.885896
ENST00000380800	BRWD1	-0.0055019	0.0156221	0.57199	0.074606	3.69956e-10
ENST00000229810	RHAG	-0.00798275	-0.00567873	-3.82367	0.0746462	0.139589
ENST00000452564	PIKFYVE	-0.0033133	0.00432276	1.72698	0.0746462	0.00610709
ENST00000678256	PFDN5	-0.00520474	0.00159193	1.29391	0.0746462	0.52138
ENST00000644418	KSR1	0.00723413	0.00167285	-1.73364	0.0747333	0.635081
ENST00000592561	PSMD8	0.00468848	0.00115529	1.11777	0.0748021	0.596991
ENST00000480303	SEC61G	-0.00523569	-0.000483795	-0.723456	0.0749505	0.852039
ENST00000549518	SENP1	-0.00450055	-0.000339993	2.62242	0.0749505	0.866074
ENST00000280701	OXSM	0.00402724	0.00211434	1.45907	0.0749767	0.268134
ENST00000554550	GALT	0.00829109	0.00249806	-2.49187	0.0749767	0.539277
ENST00000381538	NFXL1	-0.00871557	0.00763294	0.427345	0.0754789	0.0690404
ENST00000442267	TBC1D9	-0.00563427	-0.00436657	5.2028	0.0754789	0.115972
ENST00000514787	TBC1D9	0.00563427	0.00436657	-2.02021	0.0754789	0.115972
ENST00000367866	POU2F1	-0.0054594	0.0031297	3.72041	0.0756335	0.234538
ENST00000540447	YBX3	-0.00424036	-0.00573098	3.48251	0.0756335	0.00553805	X
ENST00000455864	COPZ1	0.00522366	-0.00450839	0.0437584	0.0759081	0.0794881
ENST00000396941	DCAF11	0.00491464	0.00634092	1.76048	0.075969	0.0057078	X
ENST00000453812	HEPACAM2	-0.00973305	-0.00973194	-3.09581	0.0764002	0.0343414	X
ENST00000437840	RGL2	0.00669976	-0.00748644	1.01357	0.0767656	0.0216603
ENST00000398841	YPEL3	-0.00481405	-0.00037541	1.60054	0.0770538	0.868852
ENST00000432667	TMEM18	0.0057583	0.00497133	0.465893	0.0770538	0.0657511	X
ENST00000567007	E2F4	-0.002923	-0.000938471	2.13675	0.0770538	0.510224
ENST00000678160	KIF5C	-0.00609303	-0.00115027	-3.5921	0.0771695	0.696134
ENST00000003100	CYP51A1	0.00719296	0.00703163	3.66186	0.0772648	0.055246	X
ENST00000450723	CYP51A1	-0.00719296	-0.00703163	-1.83813	0.0772648	0.055246	X
ENST00000367603	HIVEP2	0.00469964	-0.00137908	5.62409	0.0773601	0.554653
ENST00000580678	CYB5A	-0.00570521	-0.00538923	-1.45568	0.0773601	0.0569343	X
ENST00000588595	UBL5	-0.00418222	-0.00319849	-0.24792	0.0773601	0.120691
ENST00000650454	GCLC	0.00303248	0.00311896	4.30595	0.0773601	0.0423158	X
ENST00000680903	IRF1	-0.00506223	-0.00828991	0.00112068	0.0773601	0.00121512	X
ENST00000462949	RIC8B	-0.00653781	0.00345476	-0.726362	0.0777297	0.267189
ENST00000354959	ZNF43	0.00445959	0.000505139	3.41219	0.078152	0.816004
ENST00000589189	GALNT1	-0.00550177	-0.00913682	1.25166	0.078152	0.0012351	X
ENST00000506649	CD164	-0.00483291	0.00580343	-0.696035	0.0783894	0.014053
ENST00000494909	RABL2A	-0.004236	-0.00260497	-1.20459	0.0783932	0.207435
ENST00000496418	ACAD11	0.00643819	-0.0047925	0.24952	0.0785231	0.126118
ENST00000489843	ARF4	0.00675803	0.00261748	-2.14195	0.0785699	0.437656
ENST00000278856	WDR74	-0.00436507	-0.00106575	1.48894	0.0788691	0.602991
ENST00000337393	ZNF644	0.00293801	-0.000137827	5.55863	0.0788738	0.919571
ENST00000296595	TMEM161B	0.00329418	0.00119622	1.91287	0.079043	0.441031
ENST00000380728	GPS2	0.00470323	0.00143797	1.77988	0.079043	0.519246
ENST00000492303	FUNDC2	-0.00297502	-0.00382585	1.7962	0.079043	0.0101126	X
ENST00000640608	GOSR2	0.00822468	0.00143602	-1.25096	0.0792784	0.705058
ENST00000404158	GATAD2A	0.0039552	-0.00382579	3.43055	0.079565	0.0530836
ENST00000586142	SLC14A1	-0.00407876	-0.00501754	2.25041	0.0797547	0.0122646	X
ENST00000359548	GPAT2	-0.00664922	0.000884271	-3.10107	0.0801865	0.788235
ENST00000256433	IER3IP1	0.00520773	0.00208763	3.12625	0.0802696	0.410106
ENST00000491521	CDK9	0.00658285	0.00035083	-0.439708	0.0802696	0.917084
ENST00000494714	TTC12	-0.00592725	-0.00272388	-0.308266	0.0802696	0.337129
ENST00000581276	GDPD1	0.00645319	0.00401615	-2.70659	0.0802696	0.215137
ENST00000589117	ZNF540	0.00899949	-0.00533902	-1.52926	0.0802696	0.227254
ENST00000639845	IER3IP1	-0.00520773	-0.00208763	-1.70787	0.0802696	0.410106
ENST00000521216	SKP1	0.00224722	0.000376877	4.57705	0.0803015	0.72994
ENST00000553098	TCP11L2	0.00363045	0.00388246	1.1472	0.0803015	0.0266419	X
ENST00000536364	BTBD6	0.00931541	0.00325729	1.27923	0.0803711	0.486541
ENST00000455282	ZNF439	0.00804185	0.0150818	-1.15584	0.0804657	8.00102e-05	X
ENST00000636563	ASAH1	-0.00423954	0.00679849	3.07688	0.0805973	0.000321904
ENST00000246957	TRAP1	-0.00313793	-0.00124985	3.16711	0.080673	0.421729
ENST00000535958	TNFRSF1A	-0.00726251	0.00182105	-1.68674	0.0807455	0.622331
ENST00000613356	MRPL13	-0.00366928	-0.00381252	1.06252	0.0807455	0.0404631	X
ENST00000372903	UBR2	-0.00246735	-0.000444752	3.70831	0.0808632	0.714287
ENST00000399568	C22orf39	0.0056089	0.00090683	0.32446	0.0808632	0.744545
ENST00000564528	ZNF23	-0.00507684	-0.00125818	1.34292	0.0808632	0.602741
ENST00000361436	RPL12	0.00220365	0.00167015	7.45716	0.0811291	0.129404
ENST00000376962	ZFAND5	0.00160697	0.00236862	5.37637	0.0811291	0.00188048	X
ENST00000491791	USP4	0.0063074	-0.000915775	-2.33933	0.0811291	0.771078
ENST00000580483	NAPG	0.0048087	0.00896279	-1.42103	0.0811291	0.000153936	X
ENST00000602318	LAMTOR5	0.00311321	0.000751179	3.47117	0.0811291	0.625556
ENST00000286827	TIAM1	0.00208015	-0.000449957	5.37774	0.0813523	0.646633
ENST00000295748	AZI2	0.00291353	1.48436e-05	3.30614	0.0813523	0.991546
ENST00000379704	BAG1	0.00237241	0.00173215	7.37713	0.0813523	0.146804
ENST00000442510	PTPRC	-0.00155834	-0.000562176	8.64258	0.0813523	0.447745
ENST00000491955	MPP1	-0.00356736	-0.00324018	3.32655	0.0813523	0.0614144	X
ENST00000493591	HK1	-0.00682721	-0.00139051	-0.00500122	0.0813523	0.670285
ENST00000529543	TBRG1	0.00468119	-0.00423121	1.43382	0.0813523	0.0534771
ENST00000535395	RNF10	-0.0104897	0.00103866	-1.55818	0.0813523	0.838619
ENST00000621469	MAPKAPK3	-0.00866647	-0.00215596	0.460059	0.0813523	0.58456
ENST00000392045	SP140	0.00214685	-0.000221746	5.25477	0.0814264	0.834225
ENST00000325385	DIS3L2	-0.00384172	0.00484509	1.54795	0.0817384	0.012187
ENST00000544448	MAN1B1	0.00562002	-0.0112189	-1.12744	0.0817384	6.27677e-05
ENST00000391875	NVL	-0.00868178	0.000113452	-2.57769	0.0824447	0.977786
ENST00000473686	EFCAB2	0.00636375	0.0046632	-2.97092	0.0824447	0.137048
ENST00000349780	CDK5RAP2	-0.0050323	-0.00415443	2.25763	0.082526	0.086299	X
ENST00000415784	ZNF101	0.00541054	0.000961155	0.169212	0.082527	0.726408
ENST00000557929	PSMA4	0.00692392	0.0021662	-0.242307	0.082527	0.532898
ENST00000405515	KMT5B	-0.00558519	-0.00924241	2.30855	0.08255	0.000720482	X
ENST00000515682	SH3TC1	-0.00500382	-0.00627691	0.78891	0.08255	0.007985	X
ENST00000300482	TRPM2	0.00753535	-0.0131376	-0.0905886	0.0828845	0.000353851
ENST00000409540	INPP4A	0.00197499	-0.000368437	2.47482	0.0829814	0.699064
ENST00000614785	NBPF11	-0.00712239	-0.00131909	-0.0448827	0.0829978	0.715993
ENST00000586582	SEMA6B	0.00725906	0.00273591	-2.74435	0.0830127	0.467654
ENST00000435970	REV3L	0.00546661	0.000267957	4.13449	0.0834114	0.917105
ENST00000495106	GLMN	0.00670091	0.00153729	-3.74294	0.0834114	0.643684
ENST00000471104	MKRN1	-0.00688835	-0.00224119	1.28583	0.0835572	0.520902
ENST00000433861	BRPF1	0.00895042	0.00750705	-0.602989	0.0836944	0.0859383	X
ENST00000367004	TRAF5	-0.0050081	-0.000452905	0.783221	0.0842703	0.858407
ENST00000461980	ZC3H11A	0.00755343	0.00686418	-0.757762	0.0842703	0.0803333	X
ENST00000671939	MEN1	0.00646293	0.00799463	-0.883175	0.0842703	0.011523	X
ENST00000394553	PDE8A	-0.00576632	0.00549528	-0.123193	0.084313	0.0599622
ENST00000375440	CUL4A	-0.00515087	0.00374891	1.53886	0.0843167	0.128282
ENST00000376091	CLCN5	-0.00700702	-4.70097e-05	1.16897	0.0843581	0.988739
ENST00000383820	RPUSD3	-0.00410602	0.000401996	0.250422	0.0843581	0.836466
ENST00000622508	POLR3GL	-0.00421573	-8.93326e-05	-0.502528	0.0843581	0.966252
ENST00000636831	CACNB4	-0.0062333	0.00449317	-0.774449	0.0844601	0.123665
ENST00000329783	SLC16A5	-0.0061156	-0.00118416	-1.83034	0.084586	0.698438
ENST00000400895	AGTRAP	-0.00581591	0.00428255	-0.657723	0.0846104	0.125943
ENST00000446119	MRC2	0.00633521	0.00126126	1.14781	0.0846104	0.687755
ENST00000484310	DRAM2	-0.00394031	-5.80722e-06	3.42432	0.0846104	0.997636
ENST00000514543	FIP1L1	0.00427881	0.00316861	1.48208	0.0846104	0.138994
ENST00000528634	C11orf58	-0.00508823	0.000546244	-0.666139	0.0846104	0.833098
ENST00000638725	SNIP1	-0.00221319	-0.00129854	2.65857	0.0846104	0.208167
ENST00000681684	WEE1	0.00899855	-0.0105406	-1.91083	0.084784	0.017458
ENST00000679204	VCP	-0.00921844	-9.56388e-05	-0.689648	0.0849387	0.982164
ENST00000585568	ZNF230	-0.00558283	0.00571335	-1.93924	0.0849943	0.0333277
ENST00000679569	MTR	-0.00670688	-0.00142628	1.28848	0.0853218	0.648929
ENST00000639481	CROCCP2	0.00330112	0.001603	1.52649	0.08536	0.334662
ENST00000359788	ZNF675	0.00334779	0.000233047	2.35892	0.0854716	0.883037
ENST00000374343	MACO1	-0.00465922	0.0013196	3.6982	0.0855168	0.558658
ENST00000389156	FAM169A	0.00778705	-0.000594982	1.47696	0.0856813	0.867891
ENST00000568237	CYB5B	-0.00346928	-0.00202646	1.36825	0.0856813	0.224459
ENST00000440150	WARS2-AS1	0.00475357	0.00268537	-3.30536	0.0860272	0.244453
ENST00000287761	FCHO2	-0.00654674	-0.0028265	-0.316969	0.0860555	0.381163
ENST00000442664	IMMT	0.00673708	-0.00412175	1.49158	0.0860555	0.169876
ENST00000644701	SMARCE1	0.00608855	-0.00535769	0.202321	0.0860555	0.0604116
ENST00000543476	PYROXD1	0.00499486	0.0107589	-1.84652	0.0860798	1.23619e-05	X
ENST00000361433	IRAG2	0.00329873	0.00168427	3.21718	0.0860983	0.294094
ENST00000522250	CYRIB	0.00633958	-0.0129915	-2.69864	0.0861192	8.79816e-05
ENST00000488781	GTPBP8	-0.00570503	0.00456888	-1.39993	0.0863386	0.0885565
ENST00000505019	ZGRF1	-0.00949029	-0.00277634	-1.954	0.0863386	0.559851
ENST00000676667	XPO1	0.00830926	0.0114724	-1.43072	0.0863386	0.00346929	X
ENST00000440650	PIK3CG	-0.00297048	-0.00140424	3.83917	0.0866739	0.330988
ENST00000325658	PPM1A	-0.00376303	-0.00340579	5.13553	0.087184	0.0778113	X
ENST00000474024	DSTN	0.00254459	-0.000188295	3.71867	0.087184	0.888494
ENST00000563468	GSPT1	0.0026434	0.0014003	7.37555	0.0872335	0.293427
ENST00000648857	ADAM17	0.00490765	-0.00217659	-0.0476895	0.0874523	0.358781
ENST00000306185	MRPL13	0.00351827	0.00147801	1.63344	0.0876255	0.414276
ENST00000479896	PTPRE	-0.00244831	-0.00178356	3.8048	0.0877586	0.136224
ENST00000650983	SELL	-0.00709669	-0.00133315	-0.0710957	0.0878756	0.699536
ENST00000379081	FAM219A	0.00906494	0.00173857	-1.79814	0.0879279	0.706603
ENST00000475289	S1PR1	-0.00435089	0.000992152	0.836665	0.0879279	0.639642
ENST00000571451	NLRP1	0.00702928	-0.0075976	1.14326	0.0879279	0.0303483
ENST00000650699	LMBR1	0.00810862	0.0111998	-1.80464	0.0879616	0.00375072	X
ENST00000678149	SKP2	-0.00547456	0.00297127	-0.733149	0.0879849	0.277953
ENST00000479852	COQ8A	0.00585707	-0.008702	-2.14284	0.088295	0.00504453
ENST00000400393	DLEU7	0.00841614	0.00492655	-3.41172	0.0883813	0.206095
ENST00000443723	DLEU7	-0.00841614	-0.00492655	-0.341198	0.0883813	0.206095
ENST00000675284	FIG4	-0.00768826	-0.00223742	-1.99596	0.0883813	0.550005
ENST00000639856	TRIM3	0.00587282	-0.00307548	-3.93958	0.0884362	0.291498
ENST00000513281	ENSA	0.00519579	-0.00367199	-1.68656	0.0886519	0.153918
ENST00000651992	DEK	0.00342471	-0.00094811	3.21637	0.0889526	0.59868
ENST00000245621	LILRA6	-0.00619861	0.00028016	1.39647	0.0890129	0.931873
ENST00000610767	KCTD17	0.00990234	0.00215943	-2.77381	0.0890129	0.663446
ENST00000378444	BCOR	-0.00620973	0.00449294	-0.375571	0.0890474	0.150943
ENST00000524333	INTS8	-0.00285134	7.35789e-05	3.73731	0.0897497	0.957342
ENST00000649495	SCAND2P	-0.00505632	0.00122649	-0.348726	0.0899967	0.616431
ENST00000326505	B3GNT5	0.00419791	0.00218748	3.74929	0.0900043	0.291318
ENST00000526384	SULT1A2	0.00562173	0.00142402	-3.79645	0.0900043	0.621957
ENST00000486111	TFDP2	0.00389094	0.00101759	2.37541	0.0903022	0.598459
ENST00000245857	RPL23	0.00295868	0.00239305	4.77067	0.0903304	0.100872
ENST00000465449	SHISA5	-0.00664089	0.00661841	0.908075	0.0905621	0.0381334
ENST00000594797	PET100	0.00264985	0.00294564	1.72781	0.0905621	0.0235585	X
ENST00000405018	SUN2	0.00163292	-0.000714595	6.13491	0.0907927	0.393476
ENST00000622789	ARFRP1	-0.00728406	0.00711212	-0.556517	0.0907927	0.046365
ENST00000505523	SLC30A9	0.00442401	-0.00205674	-1.21579	0.0908205	0.346139
ENST00000573341		-0.00568627	-0.00458381	0.21155	0.0908205	0.100704
ENST00000377810	MARK2	-0.00428355	-0.000339155	1.69906	0.0913976	0.873873
ENST00000431879	NAP1L1	0.0062656	0.00768681	-1.18483	0.0913976	0.0126941	X
ENST00000519286	CEP57L1	0.00588338	0.00513751	-2.56756	0.0913976	0.0829744	X
ENST00000553084	DGKA	0.00397979	0.00495413	1.25612	0.0913976	0.0107619	X
ENST00000615216	CHD9	0.00688548	0.00738803	0.367289	0.0913976	0.0307389	X
ENST00000368694	CHTOP	-0.003841	-0.00054667	3.66501	0.0914405	0.764739
ENST00000417069	ENTPD4	0.00356254	-0.00292443	2.6105	0.0915567	0.0951378
ENST00000370276	CCDC18	0.0081604	-0.00814079	-0.524183	0.0920303	0.0460294
ENST00000380283	PXDC1	-0.0075477	0.0100017	-2.85803	0.0920303	0.00899436
ENST00000358694	CTNND1	0.00708294	-0.00476939	-0.966239	0.0922232	0.175129
ENST00000518161	TMEM30A	-0.00804892	-0.00320874	-0.0621881	0.0922232	0.389462
ENST00000361961	KIF21A	-0.00797319	0.00177402	-1.02324	0.0922556	0.660718
ENST00000348459	HELLS	-0.00512863	-0.00495027	0.861969	0.092327	0.0450076	X
ENST00000433083	PHC1	0.00885634	0.00654675	-2.14903	0.092327	0.128379
ENST00000580863	RNF125	0.00456244	0.00473125	-3.71573	0.0923576	0.0411431	X
ENST00000675816	KDM6A	-0.00527816	-0.00688928	1.34126	0.092381	0.00962617	X
ENST00000565057	GABARAPL2	-0.00422125	-0.00520974	0.722306	0.0924302	0.0149327	X
ENST00000216039	JOSD1	-0.0035211	-0.00334186	5.32375	0.092489	0.049986	X
ENST00000545590	JOSD1	0.0035211	0.00334186	-4.07497	0.092489	0.049986	X
ENST00000575427	TMEM256	-0.00551337	-0.00700796	-2.72666	0.0924936	0.0111454	X
ENST00000396428	LRRFIP2	0.00495964	0.00271723	-0.264505	0.0925614	0.278746
ENST00000374080	MED12	0.00994312	0.00136408	0.167717	0.0926521	0.782821
ENST00000379237	USP6NL	0.00988057	0.00243523	-1.45082	0.0926521	0.610371
ENST00000382533	SAP18	-0.00407099	0.000644161	4.38736	0.0926521	0.756623
ENST00000582341	ATP5PD	-0.0027392	0.00052289	-0.40045	0.0926521	0.698644
ENST00000260402	PLCB2	0.0038145	-0.000575117	4.8721	0.0927009	0.74946
ENST00000503556	FAM13A	-0.00437994	-0.00229414	1.20316	0.0927366	0.266315
ENST00000359692	DNM2	0.00641474	0.00270804	-2.04373	0.0928342	0.406452
ENST00000444746	RIF1	-0.0092959	0.00665127	0.0226651	0.0928342	0.171097
ENST00000488746	SELENOK	0.00584576	0.00207157	1.43451	0.0928342	0.478379
ENST00000511577	DDX60L	0.00191787	-0.000388529	7.23281	0.0928342	0.671681
ENST00000561157	RPS17	-0.0035159	-0.00447912	2.7549	0.0928342	0.0143795	X
ENST00000638680	SCARB2	0.00487108	-0.000219772	-0.388912	0.0928342	0.925922
ENST00000432566	GOLGA8A	0.00518522	0.000825508	3.69646	0.0930245	0.744831
ENST00000460251	ITGB3BP	0.0058867	0.000471059	-1.63776	0.0932851	0.873028
ENST00000402989	SMC6	0.00964898	-0.00376043	-3.161	0.0934124	0.428203
ENST00000449416	ZNF331	0.00736951	0.00487261	-0.653374	0.0934147	0.175649
ENST00000680471	CTSS	0.00278568	0.00413732	5.06205	0.0934147	0.00338319	X
ENST00000452138	FBXO7	0.0036219	0.00450163	5.13053	0.093446	0.0160224	X
ENST00000518622	CARD8	0.0034489	0.00132853	3.22169	0.093446	0.439624
ENST00000561389	EFL1	-0.00600246	0.00307229	-2.13642	0.0935562	0.306361
ENST00000479950	OARD1	-0.00766914	-0.00798686	-2.71951	0.0941883	0.0330494	X
ENST00000527838	ZNF585B	0.00528551	0.00485498	1.04965	0.0941883	0.0625976	X
ENST00000458487	SMPD2	0.00328645	4.38421e-05	-0.524445	0.0942223	0.979199
ENST00000361203	DST	0.00619587	-0.0087345	0.572174	0.0942266	0.0044739
ENST00000569700	HAGH	-0.007452	-0.0037363	-0.847485	0.0942266	0.313311
ENST00000263205	MED15	-0.00565235	0.0065559	-1.22758	0.0944619	0.019626
ENST00000402360	THADA	-0.00514847	-0.000112873	2.073	0.0945797	0.962719
ENST00000253925	PPFIA1	0.00274145	-0.00156509	3.97372	0.094584	0.268792
ENST00000457361	IKZF2	0.00795948	-0.000812743	-0.480225	0.094584	0.829924
ENST00000311595	ENGASE	0.00693151	-0.00906423	-0.732178	0.0946448	0.00755851
ENST00000159647	PANX2	0.00781886	0.00906821	-3.19264	0.0947371	0.0228734	X
ENST00000524358	CNOT7	-0.00429643	-0.000681136	-3.62187	0.0947371	0.74823
ENST00000395042	RGS19	-0.00571827	0.00139993	5.14583	0.0947671	0.624116
ENST00000322684	MSI2	0.00786449	0.00106702	-2.72009	0.0948667	0.786531
ENST00000453337	HLA-DPA1	-0.00304525	-0.00150494	3.89171	0.0948667	0.320542
ENST00000567391	APRT	-0.00577679	-0.00280768	-2.86185	0.0948667	0.317187
ENST00000618066		-0.00597597	0.000210078	-1.60041	0.0948667	0.944782
ENST00000628899	AGTPBP1	0.00951376	-0.00804444	-2.23435	0.0948888	0.0997855
ENST00000349693	POP1	-0.00840985	-0.00574811	-1.83637	0.0950156	0.186357
ENST00000401707	POP1	0.00840985	0.00574811	2.44378	0.0950156	0.186357
ENST00000366777	COQ8A	-0.00328895	0.000909912	4.88613	0.0951063	0.59072
ENST00000485161	RABL3	0.00430713	-0.00123136	1.37347	0.0951063	0.567847
ENST00000420732	MS4A6A	0.00328146	0.00412111	1.2383	0.0951701	0.0106644	X
ENST00000357849	COPS5	0.00147088	0.00136296	3.91912	0.095193	0.0645386	X
ENST00000439647	AP2M1	-0.00799252	-0.0139089	-2.0803	0.095193	0.000204837	X
ENST00000675423	TRIP12	0.00233677	0.000553185	6.74887	0.0953002	0.624326
ENST00000610743	SPPL2B	-0.00523249	0.00364189	-0.681543	0.0957064	0.159259
ENST00000431586	PPP1R8	-0.00687594	0.0027064	-1.88308	0.0957465	0.439487
ENST00000379016	HIPK3	0.00506666	0.00531297	3.66971	0.0957538	0.0293426	X
ENST00000403027	CNOT8	-0.00284529	0.00296764	2.86286	0.0961577	0.0388151
ENST00000642797	TSC2	0.00668357	0.00556848	-1.39157	0.0961577	0.0947727	X
ENST00000413270	USP32P3	0.0046386	0.00291053	-3.96738	0.0961781	0.216933
ENST00000495381	CCDC14	0.00658904	-0.000611722	-2.61316	0.0962009	0.855144
ENST00000519665	KCTD9	-0.0036141	-0.00103298	-0.196841	0.0965859	0.575594
ENST00000636456	TAB2	0.00862758	0.0122539	-2.18142	0.0965859	0.00599551	X
ENST00000417934	ZBTB7B	0.00578767	0.0031831	2.04911	0.0968035	0.281708
ENST00000547252	SLC38A2	-0.00584328	-0.0035897	-1.00203	0.0968035	0.192189
ENST00000542145	RAP1B	0.0058476	0.00436396	0.266646	0.0971892	0.122128
ENST00000551736	IRAK4	0.00692197	0.00798648	-0.592738	0.0971892	0.017691	X
ENST00000376371	GKAP1	0.0060705	-0.000557284	0.0471218	0.0972542	0.857512
ENST00000339907	ZNF292	-0.00119057	-0.00209658	6.84673	0.0972617	0.000449798	X
ENST00000678703	EEF1A1	-0.00330695	-0.00142569	5.12153	0.0972617	0.331658
ENST00000312055	CKAP5	-0.00533922	2.74585e-05	3.28681	0.0972984	0.991625
ENST00000405977	BTBD3	-0.00925647	0.00418168	-1.91816	0.0972984	0.379215
ENST00000395284	CDK1	0.00722678	0.00226454	-1.82996	0.0977009	0.535034
ENST00000642236	TOPBP1	-0.00262699	0.000545843	2.7641	0.0977009	0.694085
ENST00000380629	BNIP3L	0.00238385	0.0022421	9.14485	0.0977256	0.0711816	X
ENST00000560108	KATNBL1	0.0061276	-0.00154025	-2.47688	0.0977256	0.626257
ENST00000534208	NDUFS3	-0.00730057	-0.00366925	-2.83139	0.0977588	0.309658
ENST00000392789	SC5D	0.00452223	-0.000142799	0.340446	0.0979199	0.951521
ENST00000368882	AMD1	0.00474917	-0.0101069	5.38702	0.0979353	9.54326e-05
ENST00000202773	RPL6	0.0017966	0.00247819	7.86721	0.0981284	0.00573783	X
ENST00000487465	EMC3	-0.004249	-0.00416138	1.30377	0.0981284	0.0584463	X
ENST00000557942	MEF2A	-0.00662185	0.000701101	-3.36284	0.0981284	0.830045
ENST00000601696	DYRK1B	-0.00793353	-0.00114387	-1.61795	0.0981284	0.782247
ENST00000377071	KDM2B	-0.00333047	0.000428862	3.05689	0.098444	0.792511
ENST00000517801	CYRIB	-0.00577726	-0.000493017	-0.189409	0.098444	0.859465
ENST00000566037	PHKB	0.00314507	-0.000212107	0.800112	0.0984742	0.891559
ENST00000402038	PARG	0.00820339	0.00284182	-1.09864	0.0985735	0.512798
ENST00000675128	CLCC1	-0.00670146	-0.00818652	-0.702654	0.0988907	0.0127836	X
ENST00000335875	SLC6A16	-0.0107192	0.00867447	-1.74008	0.0989464	0.108932
ENST00000426824	BAIAP3	-0.00608637	0.00302887	0.191883	0.0989464	0.337789
ENST00000454748	SLC6A16	0.0107192	-0.00867447	-0.722438	0.0989464	0.108932
ENST00000360315	GATAD2A	-0.00417903	0.00156739	2.71746	0.0991184	0.464216
ENST00000366974	TATDN3	-0.00603599	-0.00173191	0.611945	0.0992072	0.540577
ENST00000309922	TRMT10C	0.00631988	0.0106528	3.14728	0.0995175	0.000537223	X
ENST00000495642	TRMT10C	-0.00631988	-0.0106528	-3.21591	0.0995175	0.000537223	X
ENST00000315576	ADGRE2	0.0017755	-1.61933e-05	6.09964	0.0995308	0.985852
ENST00000679485	TCTN3	-0.00682625	-0.00400144	-2.05401	0.0995772	0.237394
ENST00000331768	SETD3	-0.00282887	-0.00416027	5.2402	0.0996889	0.00345829	X
ENST00000539797	LAMTOR1	-0.00445314	-0.00277821	-2.57477	0.0998113	0.226985
ENST00000333027	MTMR3	-0.00307646	0.00125735	5.13806	0.0999279	0.402258

### Sheet: Table E5
Table E5. DEU without BMI adjustment. Differential exon usage (DEU) associated with adjusted Perc15 density without BMI adjustment.
Exon Part ID	HUGO Gene Symbol	Log Fold Change (Training)	Log Fold Change (Testing)	Average Log Expression (Training)	FDR (Training)	P-value (Testing)	Validated
360147	PSMA1	-0.00378118	-0.000905101	1.51132	1.14201e-07	0.275684
413338	FRY	0.00380089	0.00426155	1.74387	1.50717e-07	4.90646e-07	X		Adjusted Perc15 density: Hounsfield units at the 15th percentile of CT density histogram at total lung capacity, corrected for the inspiratory depth (per convention, adjusted Perc15 density values are reported as HU + 1000). The lower the Perc15 values are, the more emphysema is present. Covariates: age, race, sex, pack-years of smoking, current smoking status, forced expiratory volume in one second (FEV1), CBC cell count proportions, library preparation batch, and CT scanner model. Exons are represented by their exon part ID. HUGO Gene Name corresponds to the unique gene identified by the exon part ID. A missing value under HUGO Gene Name indicates that the gene is not yet available on the HUGO Gene Nomenclature Committee (HGNC) database. Log fold change values indicate change per unit increase in adjusted Perc15. Positive log fold change represent upregulated exons, while negative ones correspond to downregulated ones. Average log expression is the average of the log-transformed counts of the gene in analyzed subjects. A threshold of FDR 10% was applied. The testing data was used to validate the results of the training data. Validated indicates whether the exon had both a matching sign (direction) between the training and testing log fold change and a P-value < 0.10 in the testing data. Validated exons are marked with an X.
450397	CCNDBP1	-0.00358766	-0.00298804	2.38754	3.3009e-07	0.000222403	X
514701	VMP1	0.00249157	0.00127993	4.93599	9.82388e-07	0.0343661	X
485906	USP10	-0.00243918	-0.00164377	3.60583	4.16638e-06	0.00674701	X
510631	ATP6V0A1	0.00305112	0.00280474	2.08702	4.16638e-06	0.000190168	X
590676	PTPRA	0.00206972	0.00218383	4.49329	7.64348e-06	2.20069e-05	X
34895	HP1BP3	0.0020471	0.000992012	3.08703	1.22204e-05	0.0553011	X
384150	MYL6	-0.00402848	-0.00315874	1.41282	1.22204e-05	0.00182579	X
384152	MYL6	-0.00365363	-0.00357266	1.91877	1.22204e-05	0.000100787	X
514708	VMP1	0.00229932	0.000718071	4.87852	1.22204e-05	0.236293
552013	CYB5A	-0.00341373	-0.00195111	1.38132	2.93162e-05	0.0334931	X
553038	STK11	-0.00360648	-0.00285743	2.51728	3.60167e-05	0.00256666	X
384136	MYL6	-0.00366906	-0.00387476	1.67311	3.61021e-05	6.16961e-05	X
129430	IQSEC1	0.00436082	0.0029315	0.879676	4.35355e-05	0.0155796	X
485907	USP10	-0.00226834	-0.00159091	3.44105	4.35355e-05	0.00956816	X
590675	PTPRA	0.00213035	0.00211369	2.89834	4.35355e-05	0.000207819	X
450410	CCNDBP1	-0.00292221	-0.00280145	2.72506	5.67367e-05	0.000312551	X
365275	WDR74	0.00386468	0.00498526	0.153906	5.74287e-05	1.24742e-06	X
617770	RBX1	-0.00392936	-0.00408431	1.84232	6.03651e-05	0.00013633	X
123397	MBNL1	0.00241526	0.00163641	2.50329	6.26178e-05	0.0121412	X
142061	TFDP2	-0.0022817	-0.000699284	4.1331	8.52105e-05	0.252206
384159	MYL6	-0.00404893	-0.00235987	1.05989	8.52105e-05	0.0322069	X
413337	FRY	0.00362047	0.00261007	0.990045	8.74377e-05	0.0086944	X
485029	GABARAPL2	-0.0039829	-0.00391358	3.01528	8.74377e-05	0.000277158	X
647435	EIF1AY	-0.00625702	-0.0048697	-1.6223	0.000100495	0.00807993	X
48838	SELENBP1	-0.00677345	-0.006704	2.6036	0.000153894	0.000482023	X
215888	TBPL1	-0.00263346	-0.00148959	2.32542	0.000153894	0.0373511	X
389368	TCP11L2	-0.00286067	-0.00356537	4.30563	0.000153894	4.57083e-06	X
603936	ATP5F1E	-0.00321618	-0.0026697	3.11283	0.000168118	0.00381216	X
431517	GPATCH2L	0.00203792	-0.000426101	2.47103	0.000179312	0.463411
485905	USP10	-0.00213605	-0.00221805	3.35235	0.000179312	0.000332287	X
198422	SKP1	-0.00220475	-0.00161333	4.80732	0.00019544	0.00998626	X
384148	MYL6	-0.00313463	-0.0032127	2.04866	0.000312632	0.000348403	X
459328	UBE3A	0.00304345	0.00409193	0.714098	0.000362303	5.60378e-06	X
435101	MARK3	-0.00238693	-0.00213665	3.12515	0.000417166	0.0019156	X
78603	CASP8	0.00196858	0.00145652	3.26781	0.000444807	0.0134497	X
572442	UQCR11	0.00278016	0.00240087	3.37628	0.000444807	0.00292691	X
348002	CCS	0.0031896	0.00430578	1.17851	0.000490058	4.6217e-06	X
25600	TMEM183A	-0.00263794	-0.00298524	1.89655	0.000510643	0.000175611	X
497131	TK2	0.00350207	0.00158542	0.236295	0.000517621	0.134624
193351	PDE4D	0.00493424	0.0050826	-0.672464	0.00052967	0.000561461	X
246094	IRF5	0.00285053	0.00107397	1.4688	0.00052967	0.208163
485908	USP10	-0.00193382	-0.00164869	4.22381	0.00052967	0.00491403	X
510630	ATP6V0A1	0.00285213	0.00296108	1.39854	0.00052967	0.000516449	X
5803	EPB41	-0.00518009	-0.00434653	1.67156	0.000570181	0.0042297	X
413336	FRY	0.00400952	0.00306028	0.269683	0.000593252	0.0102846	X
179099	FCHO2	0.00263447	0.00348156	2.60307	0.000603299	1.01231e-05	X
310328	CDK5RAP2	0.00435428	0.00290716	-0.872592	0.000603299	0.0261656	X
413345	FRY	0.00513192	0.0040299	-0.719272	0.000603299	0.00895817	X
406096	POC1B	-0.00278171	-0.00257918	1.86387	0.000857875	0.00193481	X
88345	STRN	0.00204964	0.00085882	1.92717	0.000944122	0.178033
318678	HK1	0.00475137	0.00616765	0.552878	0.000944122	1.30189e-05	X
5851	EPB41	-0.00419689	-0.00407937	2.90302	0.00101748	0.00134444	X
220753	H2BC4	-0.00313265	-0.00177107	2.40578	0.00101748	0.0652163	X
586013	CARD8	0.00212861	0.000372895	2.89206	0.00101748	0.574619
514698	VMP1	0.00209721	0.000475079	3.08965	0.00110649	0.478848
73542	ARHGAP15	0.00276299	0.00288435	1.66643	0.00112358	0.000556641	X
429019	PPM1A	-0.0031048	-0.00300061	3.94439	0.00112358	0.00160994	X
3997	PINK1	-0.00375162	-0.0033615	2.58177	0.00115651	0.00348856	X
5862	EPB41	-0.00486369	-0.00416121	1.79589	0.00115651	0.00521412	X
306576	ZFAND5	0.00164536	0.00221948	4.29362	0.0011717	1.78507e-05	X
327929	PIP4K2A	-0.00413854	-0.00327078	2.28987	0.00120316	0.00891438	X
389352	TCP11L2	-0.00268389	-0.00224952	3.59932	0.00130089	0.00533392	X
32973	RERE	0.00396595	0.00181009	0.309846	0.00132098	0.144905
32975	RERE	0.00373566	0.00264859	0.546811	0.00132098	0.0236715	X
60075	ACP1	-0.00368127	-0.00409505	1.00827	0.00132098	0.000438828	X
384151	MYL6	-0.00338175	-0.00328244	1.27963	0.00132098	0.00171799	X
450384	CCNDBP1	-0.00283344	-0.00193656	1.9103	0.00132098	0.0260836	X
550251	RPL17	0.00315568	0.00410429	1.22043	0.00132098	2.63733e-05	X
32976	RERE	0.0038286	0.00298906	0.445303	0.00139512	0.0127263	X
340293	MICAL2	-0.00352762	-0.00300475	2.12232	0.00139512	0.00558923	X
5829	EPB41	-0.00484617	-0.00419468	1.75036	0.00142906	0.00510853	X
252296	JAZF1	0.00282765	0.00161261	4.49773	0.00142906	0.0670329	X
60077	ACP1	-0.00344348	-0.00403065	1.25521	0.00159714	0.000208551	X
435107	MARK3	-0.00274469	-0.00174498	1.59952	0.00160738	0.0423461	X
358221	NUP98	0.00190034	0.00198673	2.89294	0.00175719	0.000850426	X
491958	RPS15A	-0.00387737	-0.00432776	1.81317	0.00178214	0.000617706	X
179098	FCHO2	0.00247726	0.00309442	2.63144	0.00182359	8.10768e-05	X
435116	MARK3	-0.00224234	-0.00150103	2.84413	0.00203317	0.0332283	X
23030	RABGAP1L	-0.00220359	-0.00186929	2.52534	0.00237121	0.00723465	X
310329	CDK5RAP2	0.00360372	0.00104454	-0.414693	0.00237121	0.367041
74799	TANK	0.00231973	0.00160708	1.69721	0.00237281	0.0294875	X
360148	PSMA1	-0.00302954	-0.000867401	0.741975	0.0025422	0.377458
7551	PPIE	0.00272691	-0.00186225	1.63048	0.0025803	0.035186
593561	ERGIC3	-0.00343641	-0.00110037	-0.132199	0.0025803	0.327819
389351	TCP11L2	-0.00261665	-0.00205608	3.37883	0.00273226	0.0121557	X
5877	EPB41	-0.00404199	-0.00393582	2.71623	0.0028862	0.00246806	X
357876	NAP1L4	-0.00193895	-0.000578402	2.70451	0.0028862	0.346683
546211	ZNF236	0.00217483	0.0017859	1.5165	0.00314826	0.0131281	X
510629	ATP6V0A1	0.00230639	0.00219282	1.97503	0.00391726	0.0041699	X
60078	ACP1	-0.00349868	-0.00228315	0.965869	0.00409309	0.0506585	X
423744	TUBGCP3	0.00237241	0.000145181	1.07561	0.00409309	0.854042
442008	ZFP36L1	0.00225231	0.00117122	4.37408	0.00409309	0.121099
636355	FUNDC2	-0.00305868	-0.00436704	2.04287	0.00409309	2.0119e-05	X
329646	NCOA4	-0.00435175	-0.0031583	1.14431	0.00416341	0.0195521	X
408832	TMEM116	-0.00210687	-0.00122202	2.17254	0.00419764	0.0838839	X
78816	BMPR2	0.00201971	-4.97189e-05	3.73258	0.0042952	0.94114
123439	MBNL1	0.00164225	0.000956106	5.4692	0.00435346	0.075786	X
23029	RABGAP1L	-0.00206707	-0.00147794	2.77113	0.00456801	0.0288161	X
360218	SOX6	0.00512332	0.00523054	0.652263	0.00459651	0.00288254	X
46261	CSDE1	-0.00237784	-0.00196744	1.39031	0.00561485	0.0113478	X
123438	MBNL1	0.00175571	0.000783078	3.73304	0.00561485	0.179639
543961	SLC14A1	-0.00749127	-0.00498436	-0.455388	0.00561485	0.0502793	X
454462	CLK3	-0.00196148	-0.00146141	2.24721	0.0056175	0.0239968	X
295791	SECISBP2	-0.0022134	-0.00116563	1.24704	0.00586348	0.109111
445160	SETD3	0.00187324	0.00103358	2.70039	0.00626092	0.099211	X
630639	YIPF6	-0.0036584	-0.00281509	0.342604	0.00634193	0.0188997	X
198189	KIF3A	-0.00377077	0.000152331	-0.534193	0.00649222	0.907666
230488	VNN3	0.00243409	0.000929459	3.82627	0.00649222	0.277591
421054	RCBTB2	0.00250806	0.000747724	1.1802	0.00649222	0.376692
486228	MAP1LC3B	-0.00278745	-0.00209823	1.35785	0.00649222	0.0272212	X
114605	RNF123	-0.00535576	-0.00270826	-0.288758	0.00682427	0.141096
287058	MRPL13	-0.00347019	-0.00372347	0.840921	0.00682427	0.00152363	X
424333	PNP	-0.00312315	-0.00245668	1.33041	0.00690436	0.0162281	X
174942	MARCHF6	0.00183577	0.0010847	3.84417	0.00697308	0.0838111	X
603938	ATP5F1E	-0.00271656	-0.00280169	2.87523	0.00702722	0.00296894	X
227312	SNHG5	0.00225094	2.88722e-05	2.87489	0.00734834	0.969587
465133	RPS27L	-0.00262723	-0.00228359	2.74039	0.00744063	0.0113246	X
370942	SESN3	-0.00457756	-0.00309776	0.830768	0.00747226	0.0450256	X
360217	SOX6	0.00566345	0.00348826	0.0910562	0.00802637	0.0814009	X
514697	VMP1	0.00184682	0.000653064	3.23971	0.00860905	0.324651
261695	UBE2H	-0.00547681	-0.0038432	0.209979	0.00898485	0.037183	X
450382	CCNDBP1	-0.00316973	-0.0020838	0.836279	0.00898485	0.055113	X
168472	UBE2D3	-0.00174396	0.000247277	4.05952	0.0090012	0.67684
207178	HLA-W	-0.00462883	-0.00280844	2.64525	0.0090012	0.0796947	X
474698	PMM2	-0.00440007	-0.00469796	-1.164	0.00932713	0.00164904	X
327915	PIP4K2A	-0.00387704	-0.00425691	1.94322	0.00985457	0.00130002	X
429025	PPM1A	-0.00256389	-0.00320669	5.68831	0.00986253	0.00030248	X
444458	NDUFB1	0.00250157	8.63392e-05	1.94299	0.00990582	0.920889
171728	FBXW7	0.00236037	0.00153912	1.16769	0.0102317	0.0622943	X
261696	UBE2H	-0.00447671	-0.00451224	0.957048	0.0104458	0.00301279	X
222845	HLA-DPA1	-0.0030371	0.00172377	1.3792	0.0107876	0.115317
409450	MED13L	0.00221005	0.00191847	1.82598	0.0107876	0.0137072	X
633717	MCTS1	-0.00182061	-0.00204144	4.39904	0.0109026	0.00137172	X
592830	ASXL1	0.00222784	0.00211525	1.43393	0.0110955	0.00757618	X
144216	PDCD10	-0.00374669	-0.00166524	0.0674681	0.0114278	0.204018
486226	MAP1LC3B	-0.00282828	-0.000715525	1.09807	0.011574	0.474768
450402	CCNDBP1	-0.00290579	-0.00319937	1.11387	0.0117919	0.00166388	X
28728	GUK1	-0.0052423	-0.00525393	1.14164	0.0118061	0.00553332	X
22998	RABGAP1L	0.003178	0.00218054	0.237024	0.011887	0.0490782	X
123398	MBNL1	0.00171263	0.00135224	3.26554	0.011887	0.0243845	X
385184	USP15	-0.00179868	-0.0013235	5.00229	0.011887	0.0413877	X
387236	METTL25	-0.0034035	-0.000915084	-0.127085	0.011887	0.447884
644261	MBNL3	0.00359246	0.00244353	7.38699	0.011887	0.0555561	X
135494	SELENOK	-0.00587024	-0.00386479	-0.524307	0.012415	0.0695183	X
357914	NAP1L4	-0.00256975	-0.0017189	0.756468	0.012415	0.0532923	X
225419	GCLC	-0.00353401	-0.00235787	0.459564	0.0126987	0.0522422	X
340292	MICAL2	-0.00380781	-0.00344593	1.11191	0.0126987	0.0103017	X
409449	MED13L	0.00216833	0.00180607	1.84089	0.0126987	0.0197695	X
64579	CRIPT	-0.00176497	0.000152002	3.86568	0.0128943	0.813138
388776	CHPT1	-0.00342798	-0.00250281	1.603	0.0129943	0.0414416	X
514673	VMP1	-0.00180317	-0.000953194	3.21375	0.0129943	0.151295
435123	MARK3	-0.00203284	-0.00145895	2.72553	0.0133007	0.0412868	X
216554	UTRN	-0.00169679	-0.00132386	2.84481	0.0134155	0.0267286	X
440142	MAP4K5	-0.00240714	-0.00056372	1.03219	0.0140061	0.503309
57463	WDR26	-0.00302864	-0.000909999	0.729743	0.0144384	0.395421
606807	MORC3	0.0017716	0.00209328	4.37903	0.0146552	0.00112714	X
403633	ARHGAP9	0.001906	0.00147711	3.34997	0.0149129	0.0347775	X
619368	PPP6R2	0.00269524	0.00223245	0.269022	0.0150701	0.020587	X
228080	CCNC	-0.00303955	-0.00155792	0.608146	0.0152812	0.166393
216553	UTRN	-0.00175488	-0.000876256	2.45641	0.0169248	0.161605
231379	REPS1	0.00182584	0.00221758	1.74975	0.0169248	0.000857204	X
168474	UBE2D3	-0.00192294	0.000289005	2.40795	0.0170642	0.674675
7701	SMAP2	0.00418885	0.00315746	0.140938	0.0172696	0.0463552	X
60081	ACP1	-0.0035569	-0.00390484	0.475	0.0186755	0.00275312	X
168469	UBE2D3	-0.00176377	-0.00129511	3.08955	0.0186755	0.0408225	X
598305	SIRPB1	0.00540533	0.00174096	0.58935	0.020415	0.38568
57473	WDR26	-0.00190911	-0.00254779	3.51849	0.0206926	0.000209428	X
32974	RERE	0.00406403	0.000864621	-0.382721	0.0208913	0.565184
352336	BIRC2	-0.00226023	-0.0013328	2.4507	0.0215048	0.109504
541395	RALBP1	-0.00232285	-0.00109792	1.89532	0.0215048	0.18461
123177	TSC22D2	-0.00174543	0.000738293	3.0369	0.0224332	0.253503
360146	PSMA1	-0.00300413	-0.00144441	0.228558	0.0224332	0.196708
385876	RAP1B	-0.00336586	0.000408723	0.326564	0.0224332	0.740844
549325	TPGS2	-0.00256442	-0.00198699	2.02373	0.0224332	0.0352933	X
23031	RABGAP1L	-0.00169692	-0.00154127	3.93222	0.0226568	0.0121417	X
11081	NFIA	0.00272303	0.00266376	1.59762	0.0227597	0.00725966	X
193367	PDE4D	0.00447893	0.00421401	-1.05782	0.0227597	0.0106329	X
216610	UTRN	0.00157152	0.00216609	3.27098	0.0228984	0.000152541	X
45439	LAMTOR5	-0.00253581	-0.00142639	0.700588	0.0233016	0.128124
111003	KAT2B	-0.00262302	-0.00346211	2.1106	0.0233037	0.000259365	X
435114	MARK3	-0.00202299	-0.00197068	2.46804	0.0233037	0.00759275	X
5848	EPB41	-0.0049112	-0.00364406	0.886833	0.0241393	0.044268	X
370940	SESN3	-0.00399623	-0.00274963	1.15156	0.0241393	0.0610107	X
385196	USP15	-0.00177939	-0.00102723	4.08566	0.0244825	0.127862
555871	UBL5	-0.00260836	-0.00239505	1.20026	0.0244825	0.0154178	X
631027	NONO	0.00254553	0.00234607	-0.0886488	0.024867	0.013039	X
230508	VNN2	-0.00310179	4.44095e-05	1.63465	0.0259259	0.97013
388026	ELK3	0.00168836	0.00145767	3.06116	0.0262066	0.0228871	X
364384	DDB1	-0.00251982	-0.00204228	1.40677	0.0271672	0.0237607	X
490200	UBALD1	-0.00344169	-0.0015212	-0.0373775	0.0271672	0.252303
510381	EIF1	-0.0019887	-0.000458966	2.21586	0.0275767	0.532563
587048	AKT1S1	-0.00251836	-0.00300476	1.63592	0.0275767	0.00173407	X
60338	RPS7	-0.00429034	-0.00609271	2.5156	0.0277379	0.000226615	X
318409	HNRNPH3	0.00170257	3.99096e-05	3.23903	0.0279067	0.950325
406101	POC1B	-0.00341966	-0.0014095	0.0355284	0.0279562	0.26705
23033	RABGAP1L	-0.00167512	-0.00165799	3.84054	0.028412	0.00725189	X
403273	PTGES3	-0.00277124	-0.000178665	0.609455	0.0286696	0.866279
378719	AEBP2	-0.00292949	0.00120714	-0.303458	0.0289403	0.277426
389649	ISCU	-0.00362294	-0.00133935	-0.475153	0.0289418	0.319112
15128	AMPD2	0.00232584	0.000356418	1.62389	0.0291979	0.692165
285943	UBR5	0.00158925	0.000912424	2.54472	0.0294677	0.129936
450389	CCNDBP1	-0.00266204	-0.000707374	1.24514	0.0294677	0.475517
57477	WDR26	-0.00221207	-0.00258723	1.94829	0.0302311	0.00160502	X
133980	USP4	-0.00224012	-0.000755684	0.535351	0.0303058	0.384765
450386	CCNDBP1	-0.00216807	-0.00225875	2.36573	0.0303058	0.00554495	X
168282	PPP3CA	0.00150643	0.00131388	3.64136	0.0323869	0.024275	X
444465	NDUFB1	0.00453283	0.00284944	-1.30564	0.0323869	0.107906
535210	DDX5	0.00403042	0.00033133	-1.40433	0.0323869	0.83151
59497	HNRNPU	0.00193249	-0.000114718	1.68544	0.0325321	0.874208
37692	KIAA0319L	-0.00162771	-0.00154081	3.54957	0.0329227	0.012372	X
5016	CD52	-0.00331835	-0.00315141	2.90471	0.0336169	0.0142661	X
374906	ZBTB44	0.0015552	0.00167572	3.79461	0.0336169	0.00415182	X
155925	RPL34	-0.00436808	-0.00519213	1.98946	0.0345645	0.00197805	X
454463	CLK3	-0.00160043	-0.000953144	2.92422	0.0345645	0.111324
450400	CCNDBP1	-0.00321425	-0.00208512	0.391031	0.0357067	0.0840311	X
246882	STMP1	-0.00350096	-0.000316516	0.644419	0.0369319	0.810852
408579	PPP1CC	-0.00188357	1.34098e-05	1.87716	0.0380615	0.985369
544008	SLC14A1	0.00356402	0.00174682	2.13758	0.0380615	0.210217
543977	SLC14A1	-0.00494113	-0.00665907	0.606003	0.0386348	0.000504163	X
485028	GABARAPL2	-0.00421727	-0.00419724	0.660242	0.0387041	0.00853934	X
561327	GPATCH1	0.00239213	0.0011371	0.428711	0.0395227	0.224983
519786	NARF	0.00257528	0.00388309	0.224973	0.0395847	0.000126022	X
429008	PPM1A	-0.0034455	-0.00230197	1.28043	0.0397307	0.0807264	X
450383	CCNDBP1	-0.00289483	-0.00201917	0.770342	0.0397307	0.0658954	X
268967	TACC1	-0.00198472	-0.00135223	1.48661	0.039767	0.0760078	X
46228	CSDE1	-0.00213078	-0.000145163	1.27634	0.0397953	0.855003
323475	MXI1	-0.0085236	-0.00586748	-0.939477	0.0406431	0.0649518	X
262963	MRPS33	-0.00309704	-0.00312414	1.25669	0.041372	0.0069434	X
606779	DOP1B	0.00194501	0.00194446	1.79138	0.042073	0.00952789	X
179100	FCHO2	0.00212163	0.00308048	2.28724	0.042518	0.00017606	X
77686	GLS	-0.00244698	0.000830186	0.265618	0.042884	0.387306
74811	TANK	-0.00170396	-0.00128378	2.45938	0.0431759	0.048817	X
196101	ERAP1	0.00155455	0.00166993	2.89974	0.0431759	0.00691547	X
463391	GABPB1	0.00236184	0.0014974	0.5369	0.0432178	0.105905
454470	CLK3	-0.0026493	-0.00248986	0.239088	0.0434174	0.0135057	X
92487	TPRKB	-0.00343875	0.000604452	-0.128625	0.043467	0.647131
114151	TMA7	-0.0044637	-0.00465146	0.460697	0.043467	0.00760315	X
340284	MICAL2	-0.00585689	-0.00230891	-0.908937	0.043467	0.312253
375375	WNK1	-0.00299434	-0.00282831	2.51294	0.043467	0.0131784	X
453005	RAB11A	-0.002342	-0.000366233	0.0663327	0.043467	0.690071
644285	MBNL3	-0.00369256	-0.00297061	3.85486	0.0443876	0.0397856	X
53880	ARPC5	0.00201767	0.000923866	2.11064	0.0445673	0.240351
25796	SNRPE	-0.00404369	-0.0034701	-0.307059	0.0450604	0.0295916	X
389639	ISCU	-0.00168052	-0.00105177	3.11836	0.0459155	0.104532
566889	CCDC9	0.00268268	0.00257186	0.0799823	0.0459532	0.0147593	X
155491	CISD2	-0.00437077	-0.0046989	0.631846	0.0469096	0.00681574	X
536837	ATP5PD	-0.00305101	0.00050831	-0.152438	0.0480868	0.662114
113681	SACM1L	-0.00169974	-0.000152195	2.00244	0.0482176	0.819648
583875	POU2F2	-0.00377157	-0.00341816	-0.820634	0.0482176	0.0213022	X
37688	KIAA0319L	-0.00197296	-0.000948199	1.72715	0.0482582	0.218517
572506	TCF3	-0.00402295	-0.00538729	-0.820431	0.0483532	0.000687622	X
359837	EIF4G2	-0.00320428	0.00221686	-0.985944	0.0485456	0.084453
129431	IQSEC1	0.00398016	0.00355403	-0.607331	0.0486972	0.0294077	X
491955	RPS15A	-0.003887	-0.00405593	0.822295	0.0486972	0.0093755	X
415343	SUGT1	-0.00134547	-0.00017306	4.70581	0.0494671	0.747673
450680	GOLM2	0.00157743	0.000746625	3.58415	0.0494671	0.228841
568231	MED25	-0.00281267	-0.00319191	0.991318	0.0494671	0.00449965	X
144196	PDCD10	-0.00350043	-0.00383125	-0.0812114	0.0495907	0.00481025	X
460163		-0.00322246	-0.000207927	1.39195	0.0502163	0.868437
25601	TMEM183A	-0.00243437	-0.00261739	0.914375	0.05029	0.00710338	X
127554	OPA1	0.00181145	0.00171341	1.88159	0.05029	0.0172765	X
312638	FCN1	0.00210685	0.000459273	5.02795	0.0505093	0.581985
227308	SNHG5	0.0019248	0.000697245	2.99494	0.0517502	0.351501
89155	ZFP36L2	0.00215199	-0.000158889	6.76413	0.052447	0.855316
89156	ZFP36L2	-0.00215199	0.000158889	1.70247	0.052447	0.855316
438755	STRN3	-0.00226668	0.000582669	0.641636	0.052447	0.511597
74798	TANK	0.00266488	0.00122081	0.219832	0.0529819	0.246251
405550	PPP1R12A	0.00146061	0.00103048	3.67239	0.0531153	0.0782332	X
227303	SNHG5	0.00219156	0.000221207	1.99141	0.0532778	0.795418
262817	MKRN1	-0.00370795	-0.00529266	3.21418	0.0532778	0.000359003	X
357879	NAP1L4	-0.00210157	-0.00162266	1.13187	0.0535182	0.0461962	X
22292	DCAF6	-0.00342984	-0.00219637	0.0333623	0.0537988	0.0999203	X
204036	MGAT1	0.00289821	8.98077e-05	-0.0591097	0.0541386	0.938282
178289	MAST4	0.00219824	0.000741628	1.64387	0.0542048	0.397448
227328	SNHG5	0.00297029	0.00072822	0.567682	0.0542048	0.529585
261710	UBE2H	-0.00606204	-0.00542914	-0.69991	0.0542048	0.0205381	X
594437	TOP1	-0.00233326	-0.000828196	1.24115	0.0554229	0.360382
329546	MARCHF8	-0.00461884	-0.00577401	1.63154	0.0556596	0.00176468	X
261199	WASL	-0.00262162	-0.000555846	0.37602	0.0600617	0.602342
375377	WNK1	-0.00292086	-0.0032958	2.47399	0.0600617	0.00409683	X
435115	MARK3	-0.00216785	-0.00172319	1.59453	0.0609924	0.0446427	X
549968	PIAS2	0.00293852	0.00330217	-0.486517	0.0609924	0.00512413	X
632149	RPL36A	0.00301943	0.0046337	2.14629	0.0609924	9.17595e-05	X
391509	DYNLL1	-0.00240017	-0.00146958	0.940561	0.0612118	0.128241
550247	C18orf32	0.00392883	0.00521208	-1.0477	0.0621807	0.00100233	X
628506	DDX3X	-0.00250549	-0.000596137	0.323089	0.0621807	0.559485
168473	UBE2D3	-0.00200396	0.000213981	1.49256	0.0622737	0.787107
626804	MSL3	0.00284826	0.000826802	-0.38326	0.063319	0.472141
28727	GUK1	-0.00476575	-0.00557491	0.912016	0.0633202	0.00444968	X
46230	CSDE1	-0.0019221	-0.00120471	1.54132	0.063774	0.106521
197815	HINT1	0.00294733	-0.000346132	1.30205	0.063774	0.774527
236473	TAX1BP1	-0.0024152	-0.00249351	1.37095	0.063774	0.0104747	X
355487	TBRG1	0.00266945	0.000762517	-0.516334	0.0645765	0.4824
639278	WDR45	-0.00291808	-0.0027258	1.00217	0.0649072	0.0203963	X
305048	FAM214B	-0.00282464	-0.00191439	1.23592	0.0650563	0.0994117	X
639277	WDR45	-0.00286638	-0.00360287	1.07381	0.0650563	0.00180111	X
89953	ASB3	0.00240919	-0.00105805	0.00526929	0.0651037	0.276467
316125	WAC	-0.00199784	-0.000670851	0.964567	0.0651905	0.401217
639279	WDR45	-0.00258218	-0.00170737	1.5314	0.0656327	0.100685
370767	TAF1D	0.00158854	0.00224809	4.71354	0.065681	0.000516903	X
217675	GTF2H5	-0.00288681	-0.00266269	0.984823	0.0661777	0.0236213	X
163852	PDS5A	0.00139673	0.00093855	2.81424	0.066274	0.0998222	X
435120	MARK3	-0.00227014	-0.0013176	1.30488	0.066274	0.144212
384147	MYL6	-0.00291818	-0.00425274	0.815185	0.0663547	0.000302803	X
59498	HNRNPU	0.00174781	0.000502606	1.88438	0.0674962	0.472031
524751	FLCN	0.00281604	0.00108839	0.802104	0.0675151	0.3407
267334	SLC25A37	-0.00531349	-0.0026918	0.690623	0.0681759	0.219759
74817	TANK	-0.00147784	-0.00143727	3.43732	0.0687018	0.0149285	X
289599	EEF1D	-0.00240597	-0.00218239	1.24119	0.0687018	0.0262998	X
198446	SKP1	-0.00207109	-0.00113884	1.66005	0.0697469	0.17726
357890	NAP1L4	-0.00219767	-0.00103311	0.773812	0.0697469	0.239846
168460	UBE2D3	-0.00141431	-0.00156845	5.11981	0.0700615	0.0056096	X
614652	CABIN1	-0.0027184	-0.000674163	0.153433	0.0700615	0.547597
370308	PICALM	-0.0020999	-0.000462964	1.20567	0.07177	0.589944
77687	GLS	-0.00183542	0.000648858	1.74968	0.0723147	0.388245
379322	FGFR1OP2	0.00192994	0.0019273	3.08051	0.0723147	0.013752	X
316353	ZEB1	0.00303913	0.000883169	-0.578139	0.0732785	0.470793
607125	KCNJ15	0.00246121	0.0011728	5.05683	0.0732785	0.240213
387391	C12orf29	-0.00296305	-0.00130368	0.208518	0.0751356	0.28929
71799	DBI	-0.00335601	-0.00395935	0.593416	0.0773839	0.00422053	X
11968	SRSF11	0.0015301	0.000136389	3.10971	0.0775415	0.827581
83509	UBE2F	-0.00242201	-0.00375475	0.709717	0.0775415	0.000162981	X
352337	BIRC2	-0.00221269	-0.00210255	1.8877	0.0775415	0.0208587	X
639280	WDR45	-0.00242883	-0.00207277	1.75621	0.0775415	0.0382113	X
336578	UROS	-0.00263174	-0.000777426	0.0580925	0.077701	0.463049
180369	COX7C	-0.00342926	-0.00466962	1.36262	0.0777191	0.00107286	X
551778	RTTN	0.00233899	0.000418832	0.310962	0.0790508	0.660781
71897	PTPN4	-0.00209024	0.00161122	1.03607	0.0791225	0.05332
555361	TRAPPC5	-0.00267028	-0.00349296	2.99424	0.0795957	0.00181578	X
289075	SLC45A4	0.00188408	0.00104174	3.28291	0.0798462	0.196514
351045	PCF11	0.00232449	-2.36949e-05	-0.0202545	0.0798543	0.980701
439777	RPS29	-0.00289536	-0.00362235	2.56742	0.0806277	0.00338442	X
408059	CORO1C	0.00296944	0.00322195	-0.0627339	0.0820859	0.00837039	X
353268	PTS	-0.00251573	0.000544164	0.419591	0.0825217	0.58778
55256	ADIPOR1	-0.0044859	-0.00650227	2.00709	0.0826949	0.000550794	X
60725	IAH1	-0.00191212	-0.000687705	1.33237	0.082732	0.387009
514694	VMP1	-0.00182585	-0.000789584	1.92482	0.0828958	0.314722
506593	SPECC1	0.00178987	0.000621775	6.97744	0.0837396	0.396253
632146	RPL36A	-0.00315977	-0.00384011	1.44999	0.0847208	0.00310673	X
329567	ZFAND4	-0.00264207	-0.00211199	0.261026	0.0853638	0.0526745	X
152323	TMEM165	-0.00190078	-1.80078e-05	1.97602	0.0853814	0.982003
597896	PCMTD2	0.00141359	0.000488293	3.54635	0.0853814	0.407452
7700	SMAP2	0.00478496	0.00357137	-0.856033	0.0859869	0.0883238	X
196033	GLRX	-0.00164561	-0.00112384	4.58292	0.0859869	0.10057
204035	MGAT1	0.00324655	0.00143621	-0.638729	0.0859869	0.289291
391531	RNF10	-0.00483914	-0.00340346	1.03905	0.0859869	0.0820237	X
455798	TLNRD1	-0.00264731	0.00033598	-0.176294	0.0859869	0.758879
455799	TLNRD1	0.00264731	-0.00033598	2.67188	0.0859869	0.758879
162696	FBXL5	-0.00185096	0.00134944	2.15093	0.0860445	0.0742105
244204	KMT2E	0.00180297	0.00222326	1.76482	0.0860445	0.00261316	X
245013	CAPZA2	-0.00249336	-0.00188824	1.91317	0.0860445	0.0742492	X
405308	NAP1L1	0.00192754	0.00131647	1.45917	0.0874507	0.101223
388781	CHPT1	-0.00423537	-0.0022146	-0.0634445	0.0878683	0.209279
561223	PDCD5	-0.0026874	-1.39149e-05	0.0465524	0.0879389	0.990267
227327	SNHG5	0.00279876	0.000525691	0.621403	0.0880707	0.644347
168468	UBE2D3	-0.00186032	-0.00123366	1.77246	0.088238	0.104898
60065	ACP1	0.00350923	0.00439764	-0.112881	0.088469	0.00310903	X
467804	ETFA	-0.00213889	-0.000976286	0.799662	0.088469	0.278028
62774	PPP1CB	0.00141226	0.000374734	6.66981	0.0891041	0.526887
4392	RPL11	-0.00255022	-0.00324374	3.24996	0.0899108	0.00258874	X
405309	NAP1L1	0.00205572	0.000924339	1.13318	0.0902113	0.28389
445908	ATP5MPL	-0.00374313	-0.00532206	0.166454	0.090493	0.00069746	X
261709	UBE2H	-0.00510977	-0.00309253	-0.188387	0.0905165	0.134389
618825	PPARA	-0.00296203	-0.000162482	-0.2458	0.0905165	0.894556
74812	TANK	-0.0015419	-0.00149946	2.66602	0.0909333	0.0183342	X
305043	FAM214B	-0.00228435	-0.00289059	2.22639	0.0909333	0.00313484	X
586014	CARD8	0.00167125	-0.000404712	2.2011	0.0912246	0.569317
389919	UBE3B	-0.00240807	-0.000169861	0.249687	0.0916137	0.866315
525257	CCDC144B	0.0043031	0.00542003	1.49458	0.0916137	0.00156379	X
543978	SLC14A1	-0.00656108	-0.00543461	-0.773877	0.0916137	0.0507173	X
327917	PIP4K2A	-0.0035638	-0.00350758	1.43177	0.0922075	0.0167833	X
528580	RPL23	-0.00353048	-0.00450798	2.49997	0.0925964	0.00267041	X
122226	MRPS22	-0.0028227	0.00052907	-0.00850237	0.0934585	0.660047
430719	RBM25	0.00138297	-7.42164e-05	3.68366	0.0944775	0.898424
310327	CDK5RAP2	0.00282796	0.00139632	-0.498208	0.0947522	0.237218
603934	ATP5F1E	-0.00306142	-0.0041752	0.865927	0.0947522	0.00154046	X
283040	ARFGEF1	0.0021375	0.00292307	0.567538	0.0947809	0.00113597	X
345338	TMEM138	0.00175011	0.00133291	1.79774	0.0947809	0.074061	X
450403	CCNDBP1	0.00165915	0.000660074	4.44414	0.0947809	0.335844
56326	LPGAT1	-0.00311965	0.000907035	-1.45392	0.0952773	0.506122
465641	CLPX	-0.00233584	0.00145317	-0.273348	0.0963356	0.13653
530403	BECN1	-0.00154407	-0.000133964	1.93562	0.0972558	0.834556
498249	TERF2	0.00185639	0.00265186	1.65635	0.0984785	0.000596752	X
384162	MYL6	-0.00319062	-0.00319199	0.302575	0.0998115	0.0171939	X

### Sheet: Table E6
Table E6. DIU GO. Gene ontology (GO) biological processes enriched in the differential isoform usage (DIU) analysis associated with adjusted Perc15 density without BMI adjustment.
GO ID	GO Term	Total number of genes in category	Number of adjusted Perc15-associated genes in category	P-value
GO:0006413	Translational initiation	176	35	1.9e-05
GO:0045070	Positive regulation of viral genome replication	32	13	2.8e-05		Adjusted Perc15 density: Hounsfield units at the 15th percentile of CT density histogram at total lung capacity, corrected for the inspiratory depth (per convention, adjusted Perc15 density values are reported as HU + 1000). The lower the Perc15 values are, the more emphysema is present. Covariates: age, race, sex, pack-years of smoking, current smoking status, forced expiratory volume in one second (FEV1), CBC cell count proportions, library preparation batch, and CT scanner model. We only report the GO pathways with at least 3 significant genes. Enriched GO terms were identified using the weighted Fisher’s test P-values < 0.005. GO terms from the DIU analysis are listed in increasing order of P-value. Total number of genes in category refers to all genes studied that fall under the GO term. The number of adjusted Perc15-associated genes in category refers to the genes that reached significance (FDR 10%) in the DIU analysis.
GO:0043044	ATP-dependent chromatin remodeling	63	13	6.9e-05
GO:0090263	Positive regulation of canonical Wnt signaling pathway	107	26	7.2e-05
GO:0018105	Peptidyl-serine phosphorylation	209	45	0.0001
GO:0032092	Positive regulation of protein binding	59	17	0.00013
GO:0006614	SRP-dependent cotranslational protein targeting to membrane	94	23	0.00017
GO:0000184	Nuclear-transcribed mRNA catabolic process, nonsense-mediated decay	118	28	0.00021
GO:0045944	Positive regulation of transcription by RNA polymerase II	690	106	0.00034
GO:0019083	Viral transcription	172	31	0.00047
GO:0019079	Viral genome replication	103	23	0.00048
GO:1903427	Negative regulation of reactive oxygen species biosynthetic process	20	7	0.00067
GO:1902036	Regulation of hematopoietic stem cell differentiation	66	17	0.00102
GO:0032496	Response to lipopolysaccharide	198	32	0.00104
GO:0048864	Stem cell development	37	8	0.00133
GO:1902958	Positive regulation of mitochondrial electron transport, NADH to ubiquinone	3	3	0.00133
GO:0036092	Phosphatidylinositol-3-phosphate biosynthetic process	13	6	0.00153
GO:0045955	Negative regulation of calcium ion-dependent exocytosis	6	4	0.00183
GO:0038061	NIK/NF-kappaB signaling	141	25	0.0024
GO:0015918	Sterol transport	62	10	0.00253
GO:0090090	Negative regulation of canonical Wnt signaling pathway	107	22	0.00272
GO:0030010	Establishment of cell polarity	100	22	0.0029
GO:0007611	Learning or memory	124	15	0.00316
GO:0043124	Negative regulation of I-kappaB kinase/NF-kappaB signaling	41	11	0.00385
GO:0045792	Negative regulation of cell size	7	4	0.0039
GO:0039536	Negative regulation of RIG-I signaling pathway	7	4	0.0039
GO:0006868	Glutamine transport	7	4	0.0039
GO:0035280	miRNA loading onto RISC involved in gene silencing by miRNA	7	4	0.0039
GO:0042220	Response to cocaine	20	7	0.00411
GO:0032148	Activation of protein kinase B activity	20	7	0.00411
GO:0051770	Positive regulation of nitric-oxide synthase biosynthetic process	11	5	0.0042
GO:0070498	Interleukin-1-mediated signaling pathway	92	21	0.00449
GO:1905244	Regulation of modification of synaptic structure	12	5	0.00488
GO:1902523	Positive regulation of protein K63-linked ubiquitination	4	3	0.0049
GO:0090063	Positive regulation of microtubule nucleation	4	3	0.0049

### Sheet: Table E7
Table E7. DEU GO. Gene ontology (GO) biological processes enriched in the differential exon usage (DEU) analysis associated with adjusted Perc15 density without BMI adjustment.
GO ID	GO Term	Total number of genes in category	Number of adjusted Perc15-associated genes in category	P-value
GO:0006413	Translational initiation	181	13	0.00039
GO:0006995	Cellular response to nitrogen starvation	9	3	0.00103
GO:1904667	Negative regulation of ubiquitin protein ligase activity	9	3	0.00103
GO:1901991	Negative regulation of mitotic cell cycle phase transition	182	8	0.00167
GO:0006614	SRP-dependent cotranslational protein targeting to membrane	94	8	0.00185
GO:0000422	Autophagy of mitochondrion	72	8	0.00192
GO:0071560	Cellular response to transforming growth factor beta stimulus	133	9	0.00193
GO:0045722	Positive regulation of gluconeogenesis	11	3	0.00196
GO:0043124	Negative regulation of I-kappaB kinase/NF-kappaB signaling	38	5	0.00202
GO:0050821	Protein stabilization	142	10	0.0022
GO:1903955	Positive regulation of protein targeting to mitochondrion	28	5	0.00363
GO:0072332	Intrinsic apoptotic signaling pathway by p53 class mediator	60	6	0.004
GO:0032922	Circadian regulation of gene expression	46	5	0.00471
Adjusted Perc15 density: Hounsfield units at the 15th percentile of CT density histogram at total lung capacity, corrected for the inspiratory depth (per convention, adjusted Perc15 density values are reported as HU + 1000). The lower the Perc15 values are, the more emphysema is present. Covariates: age, race, sex, pack-years of smoking, current smoking status, forced expiratory volume in one second (FEV1), CBC cell count proportions, library preparation batch, and CT scanner model. We only report the GO pathways with at least 3 significant genes. Enriched GO terms were identified using the weighted Fisher’s test P-values < 0.005. GO terms from the DEU analysis are listed in increasing order of P-value. Total number of genes in category refers to all genes studied that fall under the GO term. The number of adjusted Perc15-associated genes in category refers to the genes that reached significance (FDR 10%) in the DEU analysis.

### Sheet: Table E8
Table E8. Proteins without BMI adjustment. SomaScan plasma proteins associated with adjusted Perc15 density without BMI adjustment.
UniProt	Protein	HUGO Gene Name	Beta Coefficient (Standard Error) (Training)	Beta Coefficient (Standard Error) (Testing)	FDR (Training)	P-value (Training)	Validated
P41159	Leptin	LEP	0.0131 (0.000791)	0.0125 (0.00122)	1.70742e-54	1.80283e-23	X
O14594	CSPG3	NCAN	-0.00538 (0.000357)	-0.00451 (0.00056)	1.56732e-45	2.25607e-15	X		Adjusted Perc15 density: Hounsfield units at the 15th percentile of CT density histogram at total lung capacity, corrected for the inspiratory depth (per convention, adjusted Perc15 density values are reported as HU + 1000). The lower the Perc15 values are, the more emphysema is present. Multivariable linear regression modeling was performed on the training and testing samples to conduct the protein analysis without BMI adjustment. The covariates used were age, race, sex, pack-years of smoking, current smoking status, forced expiratory volume in one second (FEV1), CBC cell count proportions, clinical center, and CT scanner model. Proteins are represented by their UniProt ID. HUGO gene names correspond to the unique gene the corresponding protein is derived from. A missing value under HUGO Gene Name indicates that the gene is not yet available on the HUGO Gene Nomenclature Committee (HGNC) database. Beta coefficient (standard error) refers to the beta coefficient of the protein and standard error from the multivariable linear regression model. The beta coefficient values are expressed with respect to adjusted Perc15 density (i.e., they have opposite signs for their associations with emphysema). A threshold of FDR 10% was applied. The testing data was used to validate the results of the training data. Validated indicates whether the protein had both a matching sign (direction) between the training and testing log fold change and a P-value < 0.10 in the testing data. Validated proteins are marked with an X.
P51693	Amyloid-like protein 1	APLP1	-0.00567 (0.000391)	-0.00411 (0.000596)	1.908e-42	9.27855e-12	X
P13591	NCAM-120	NCAM1	-0.00291 (0.000201)	-0.00241 (0.000323)	2.30031e-42	2.23018e-13	X
Q9BYH1	SEZ6L	SEZ6L	-0.00255 (0.000183)	-0.00229 (3E-04)	2.20446e-39	5.50423e-14	X
P05413	FABP	FABP3	0.00571 (0.000425)	0.00554 (0.000689)	1.09682e-36	2.61939e-15	X
O95445	ApoM	APOM	-0.00325 (0.000245)	-0.00245 (0.000401)	4.87502e-36	1.52585e-09	X
Q8TEU8	WFKN2	WFIKKN2	-0.00348 (0.000263)	-0.00291 (0.000445)	8.19276e-36	9.85761e-11	X
Q8IZP7	H6ST3	HS6ST3	-0.00204 (0.000156)	-0.00231 (0.000236)	3.02058e-35	1.18183e-21	X
P23468	PTPRD	PTPRD	-0.00369 (0.000289)	-0.00339 (0.000452)	1.37912e-33	1.41577e-13	X
P15090	FABPA	FABP4	0.00582 (0.000465)	0.00535 (0.000736)	3.19008e-32	7.52645e-13	X
Q8WXD2	SCG3	SCG3	-0.00305 (0.000251)	-0.00286 (0.000392)	2.80352e-30	5.32448e-13	X
Q15848	Adiponectin	ADIPOQ	-0.00548 (0.000453)	-0.00617 (0.000767)	3.75285e-30	2.59382e-15	X
Q2UY09	COSA1	COL28A1	0.00294 (0.000245)	0.00237 (0.000448)	8.78974e-30	1.52693e-07	X
Q96EE4	CC126	CCDC126	-0.00312 (0.000266)	-0.00216 (0.000432)	1.74818e-28	6.68627e-07	X
P12111	Collagen alpha-3(VI)	COL6A3	0.00268 (0.000229)	0.00237 (0.000418)	2.44749e-28	1.91274e-08	X
O94933	SLIK3	SLITRK3	-0.00633 (0.000541)	-0.00362 (0.000898)	2.72799e-28	6.08253e-05	X
Q92626	PXDN	PXDN	0.00492 (0.000433)	0.00363 (0.000732)	1.09765e-26	8.51158e-07	X
P04278	SHBG	SHBG	-0.0059 (0.000525)	-0.00573 (0.000884)	3.87894e-26	1.39875e-10	X
P08833	IGFBP-1	IGFBP1	-0.0101 (0.000912)	-0.00914 (0.0014)	3.28582e-25	1.06475e-10	X
A6NGN9	IGLO5	IGLON5	-0.00289 (0.000265)	-0.0027 (0.000435)	1.48072e-24	7.49964e-10	X
Q96GW7	PGCB	BCAN	-0.0028 (0.000258)	-0.00308 (0.000412)	1.81043e-24	1.58733e-13	X
P07949	RET	RET	0.00395 (0.00037)	0.0031 (0.00059)	1.13947e-23	1.87614e-07	X
P02741	CRP	CRP	0.00919 (0.000873)	0.00812 (0.00137)	4.94469e-23	4.11427e-09	X
Q92743	HTRA1	HTRA1	0.0025 (0.000241)	0.00236 (0.000367)	2.34864e-22	1.8636e-10	X
Q9BRK3	MXRA8	MXRA8	-0.00225 (0.000221)	-0.00207 (0.00038)	1.54659e-21	6.23629e-08	X
P35443	TSP4	THBS4	0.00267 (0.000264)	0.00172 (0.00042)	1.92034e-21	4.6377e-05	X
P10912	Growth hormone receptor	GHR	0.00349 (0.000348)	0.00331 (0.000549)	4.79095e-21	2.2202e-09	X
P18065	IGFBP-2	IGFBP2	-0.00497 (0.000499)	-0.00487 (0.000813)	1.12153e-20	2.8905e-09	X
Q1L6U9	PSMP	MSMP	-0.00398 (0.000402)	-0.00287 (0.000615)	1.7623e-20	3.40121e-06	X
P07998	RNase 1	RNASE1	0.00508 (0.000514)	0.00437 (0.000825)	2.3784e-20	1.45939e-07	X
Q16674	MIA	MIA	-0.00231 (0.000235)	-0.00215 (0.000382)	2.46996e-20	2.23854e-08	X
O95633	FSTL3	FSTL3	0.00241 (0.000245)	0.0017 (0.000385)	2.46996e-20	1.10688e-05	X
Q92729	PTPRU	PTPRU	0.00347 (0.000355)	0.00163 (0.00051)	4.9317e-20	0.00142602	X
O00468	Agrin	AGRN	0.00241 (0.000247)	0.00172 (0.000383)	8.11914e-20	8.46478e-06	X
P19438	TNF sR-I	TNFRSF1A	0.00309 (0.000321)	0.00169 (0.000528)	2.30213e-19	0.00142272	X
Q6UXZ4	UNC5H4	UNC5D	-0.00309 (0.000322)	-0.00359 (0.000494)	2.6556e-19	7.38402e-13	X
Q13522	PPR1A	PPP1R1A	0.00216 (0.00023)	0.002 (0.000487)	1.55215e-18	4.1667e-05	X
Q9BZR6	Nogo Receptor	RTN4R	0.00274 (0.000294)	0.00288 (0.000452)	2.95384e-18	2.7259e-10	X
P05060	SCG1	CHGB	-0.00272 (0.000293)	-0.00167 (0.000469)	4.57249e-18	0.000393596	X
Q14DG7	T132B	TMEM132B	-0.00214 (0.000231)	-0.00174 (0.000347)	5.50841e-18	6.53211e-07	X
P55103	INHBC	INHBC	0.00241 (0.000263)	0.00213 (0.000435)	1.27429e-17	1.18001e-06	X
Q86TH1	ATL2	ADAMTSL2	0.00283 (0.000312)	0.0027 (0.000457)	2.33268e-17	4.45671e-09	X
O15123	Angiopoietin-2	ANGPT2	0.00352 (0.000391)	0.00331 (0.000597)	5.68075e-17	3.96075e-08	X
O95502	NPTXR	NPTXR	-0.00333 (0.000371)	-0.00294 (0.000591)	7.26545e-17	7.33337e-07	X
P23515	OMGP	OMG	-0.00421 (0.000477)	-0.00329 (0.000768)	2.11533e-16	2.04168e-05	X
Q6FHJ7	SFRP4	SFRP4	0.0027 (0.000306)	0.00142 (0.000503)	2.25141e-16	0.00481557	X
Q13508	NAR3	ART3	-0.00264 (0.000301)	-0.00227 (0.000486)	3.41161e-16	3.38033e-06	X
Q96QV1	HHIP	HHIP	-0.00174 (0.000201)	-0.00138 (0.000347)	8.55623e-16	7.91494e-05	X
P22692	IGFBP-4	IGFBP4	0.00195 (0.000225)	0.00164 (0.000367)	9.28394e-16	9.15741e-06	X
P01308	Insulin	INS	0.00421 (0.000489)	0.00331 (0.000747)	1.22016e-15	1.0564e-05	X
P36955	PEDF	SERPINF1	0.00113 (0.000132)	0.00109 (0.000207)	1.22016e-15	1.70328e-07	X
Q16623	STX1a	STX1A	-0.00238 (0.000279)	-0.00299 (0.000436)	2.41411e-15	1.3255e-11	X
Q9BYR9	KRA24	KRTAP2-4	0.00233 (0.000275)	0.000591 (0.000524)	4.71317e-15	0.259982
P35442	TSP2	THBS2	0.00424 (0.000509)	0.00328 (0.000748)	1.16094e-14	1.26349e-05	X
Q96GG9	DCNL1	DCUN1D1	0.00187 (0.000232)	0.00144 (0.000377)	1.30579e-13	0.00014147	X
Q96PX8	SLIK1	SLITRK1	-0.00271 (0.000338)	-0.00284 (0.000529)	1.38086e-13	1.01706e-07	X
P01008	Antithrombin III	SERPINC1	-0.000792 (0.000101)	-0.000616 (0.000158)	4.36354e-13	9.82402e-05	X
Q8N128	F177A	FAM177A1	-0.0019 (0.000244)	-0.00175 (4E-04)	7.64348e-13	1.34923e-05	X
Q96KQ7	NG36	EHMT2	-0.00254 (0.000326)	-0.00248 (0.000524)	8.24119e-13	2.62071e-06	X
P07306	ASGR1	ASGR1	0.00213 (0.000275)	0.00119 (0.000507)	9.9593e-13	0.0191156	X
Q96AW1	ECOP	VOPP1	-0.00215 (0.000277)	-0.00179 (0.000498)	1.00082e-12	0.000335418	X
P08603	Factor H	CFH	0.000698 (9.02E-05)	0.000528 (0.000143)	1.23505e-12	0.000242563	X
Q9NRN5	OLFL3	OLFML3	0.00151 (0.000196)	0.00133 (0.000308)	1.66394e-12	1.71186e-05	X
P05156	Factor I	CFI	0.000863 (0.000112)	0.000583 (0.000172)	1.72179e-12	0.000718744	X
Q9UBP4	DKK3	DKK3	-0.00165 (0.000215)	-0.00185 (0.00033)	1.72786e-12	2.86258e-08	X
P17900	SAP3	GM2A	0.00181 (0.000238)	0.00201 (0.000433)	2.65186e-12	4.03884e-06	X
P01833	PIGR	PIGR	0.0037 (0.000486)	0.00226 (0.000773)	2.65186e-12	0.00355625	X
Q16288	TrkC	NTRK3	-0.00191 (0.000251)	-0.00189 (0.000394)	2.99471e-12	1.88805e-06	X
Q14C87	T132D	TMEM132D	-0.0024 (0.000316)	-0.00209 (0.000464)	3.19857e-12	7.70634e-06	X
P51884	Lumican	LUM	0.00154 (0.000203)	0.000928 (0.000329)	4.02614e-12	0.00484818	X
P47972	NPTX2	NPTX2	-0.00149 (0.000197)	-0.00032 (0.000316)	4.18529e-12	0.312292
O14558	HSPB6	HSPB6	0.00267 (0.000355)	0.00172 (0.000576)	4.44466e-12	0.00293324	X
P02654	Apo C-I	APOC1	-0.0011 (0.000147)	-0.000858 (0.000231)	7.8724e-12	0.000217286	X
Q6PUV4	CPLX2	CPLX2	-0.00251 (0.000339)	-0.00259 (0.000523)	1.29132e-11	8.09325e-07	X
P09601	HO-1	HMOX1	-0.00219 (0.000298)	-0.00142 (0.000462)	1.81179e-11	0.00211704	X
O00533	CHL1	CHL1	-0.00179 (0.000244)	-0.00204 (0.000375)	1.95008e-11	6.67759e-08	X
P49746	TSP3	THBS3	0.00223 (0.000305)	0.00128 (0.000507)	2.33274e-11	0.0117282	X
P14207	FOLR2	FOLR2	0.00151 (0.000208)	0.00129 (0.000342)	2.90184e-11	0.000180899	X
Q8NFT8	DNER	DNER	-0.00239 (0.000328)	-0.00186 (0.000592)	3.03767e-11	0.00175022	X
P0DJI8	SAA	SAA1	0.00627 (0.000863)	0.00523 (0.00134)	3.13623e-11	0.000105197	X
Q13790	Apo F	APOF	-0.00372 (0.000512)	-0.00322 (0.000763)	3.17158e-11	2.64558e-05	X
P24387	CRHBP	CRHBP	0.00144 (2E-04)	0.00122 (0.000322)	4.34698e-11	0.000155816	X
Q9NPY3	C1QR1	CD93	0.00148 (0.000206)	0.000945 (0.000342)	4.4763e-11	0.00581362	X
Q14623	ihh	IHH	-0.00196 (0.000273)	-0.00115 (0.000485)	5.87615e-11	0.0175698	X
P82980	RBP-III	RBP5	0.00263 (0.000367)	0.00153 (0.000533)	6.52424e-11	0.00426157	X
Q08380	LG3BP	LGALS3BP	0.00346 (0.000484)	0.00228 (0.00071)	6.53115e-11	0.00139138	X
P45877	PPIC	PPIC	0.00175 (0.000245)	0.0018 (0.000385)	7.9157e-11	3.49396e-06	X
P01210	PENK	PENK	0.00293 (0.000413)	0.00241 (0.000732)	8.67113e-11	0.00105585	X
P29373	RABP2	CRABP2	0.00251 (0.000357)	0.00167 (0.000583)	1.53951e-10	0.00416484	X
Q9NRR1	CYTL1	CYTL1	-0.00271 (0.000389)	-0.002 (0.000612)	2.41605e-10	0.00112675	X
P00533	ERBB1	EGFR	-0.001 (0.000145)	-0.000459 (0.000233)	2.86301e-10	0.0487232	X
Q9BRR6	ADPGK	ADPGK	0.00131 (0.00019)	0.000608 (0.000295)	3.36329e-10	0.0398578	X
Q9HC23	Prokineticin-2	PROK2	0.00366 (0.000531)	0.00471 (0.000902)	3.75008e-10	2.24518e-07	X
Q99985	Sema E	SEMA3C	0.00183 (0.000266)	0.000895 (0.000419)	3.88425e-10	0.0329382	X
Q92820	GGH	GGH	0.00176 (0.000256)	0.00232 (0.000398)	3.88425e-10	7.95343e-09	X
P58335	ANTR2	ANTXR2	-0.00212 (0.000309)	-0.002 (0.000493)	4.23495e-10	5.20273e-05	X
P19961	Alpha-amylase 2B	AMY2B	-0.00279 (0.000406)	-0.00234 (0.000691)	4.23804e-10	0.000744286	X
Q9BX93	sPLA(2)-XIII	PLA2G12B	-0.00191 (0.00028)	-0.000436 (0.000468)	4.85749e-10	0.35168
Q93091	RNAS6	RNASE6	0.00238 (0.000351)	0.00295 (0.000597)	7.13274e-10	9.44331e-07	X
P05155	C1-Esterase Inhibitor	SERPING1	-0.00183 (0.000271)	-0.000902 (0.000403)	9.83588e-10	0.0252519	X
Q03591	FHR1	CFHR1	0.00165 (0.000246)	0.00091 (0.000387)	1.13738e-09	0.0190716	X
P08581	Met	MET	-0.00139 (0.000208)	-0.00121 (0.000323)	1.49095e-09	0.00019135	X
P02786	TR	TFRC	0.00237 (0.000355)	0.00219 (0.000592)	1.6549e-09	0.000225766	X
Q969E1	LEAP2	LEAP2	0.00308 (0.000464)	0.00175 (0.000791)	1.78691e-09	0.0274813	X
Q9H3T3	SEM6B	SEMA6B	0.00163 (0.000245)	0.000945 (0.000382)	1.81153e-09	0.0134907	X
Q8N428	GLTL1	GALNT16	0.00221 (0.000332)	0.00114 (0.000484)	1.83518e-09	0.0188595	X
P19823	ITI heavy chain H2	ITIH2	-0.000989 (0.000149)	-0.000715 (0.000243)	1.83518e-09	0.00341332	X
P21695	GPDA	GPD1	0.00318 (0.000483)	0.00229 (0.000694)	2.53919e-09	0.00100428	X
P16860	N-terminal pro-BNP	NPPB	0.00476 (0.000726)	0.00126 (0.00118)	3.08653e-09	0.283311
P14384	CBPM	CPM	0.00153 (0.000234)	0.00165 (0.000387)	3.82232e-09	2.30717e-05	X
Q9P2E7	PCD10	PCDH10	-0.00184 (0.000283)	-0.00211 (0.000444)	4.24878e-09	2.27338e-06	X
Q9HCK4	ROBO2	ROBO2	0.000988 (0.000152)	0.000669 (0.000247)	4.58277e-09	0.00697104	X
Q4G148	GXLT1	GXYLT1	-0.00165 (0.000254)	-0.00128 (0.000395)	4.83493e-09	0.00126212	X
Q99969	TIG2	RARRES2	0.00161 (0.000249)	0.00177 (4E-04)	5.25399e-09	1.04482e-05	X
Q9UBU3	ghrelin	GHRL	-0.00153 (0.000237)	-0.000803 (0.000372)	5.39433e-09	0.03106	X
P01024	C3b	C3	0.0053 (0.000823)	0.00583 (0.00127)	5.93562e-09	4.93299e-06	X
P35858	IGFALS	IGFALS	-0.00204 (0.000316)	-0.000927 (0.000492)	5.99705e-09	0.0600117
P23280	Carbonic anhydrase 6	CA6	-0.00391 (0.000608)	-0.00272 (0.000972)	6.31897e-09	0.00524965	X
Q8IYJ0	PIANP	PIANP	-0.0022 (0.000343)	-0.0019 (0.000548)	7.2977e-09	0.000558155	X
P01034	Cystatin C	CST3	0.00147 (0.00023)	0.00098 (0.000382)	9.14311e-09	0.0104009	X
O43617	TPPC3	TRAPPC3	0.00216 (0.000339)	0.00215 (0.000577)	9.36412e-09	0.000201347	X
Q9Y2C2	UST	UST	-0.0015 (0.000235)	-0.00126 (0.000389)	9.36412e-09	0.0012207	X
Q9Y286	Siglec-7	SIGLEC7	0.00138 (0.000217)	0.0011 (0.000346)	1.06149e-08	0.0015275	X
P56159	GFRa-1	GFRA1	0.0015 (0.000237)	0.00108 (0.000388)	1.12348e-08	0.00565126	X
Q9H665	TM149	IGFLR1	0.00239 (0.000377)	0.00133 (0.000601)	1.15255e-08	0.0267563	X
Q9NRJ3	CCL28	CCL28	-0.00277 (0.000439)	-0.0036 (0.000709)	1.39917e-08	4.71467e-07	X
O43508	TWEAK	TNFSF12	-0.00146 (0.000231)	-0.00152 (0.00037)	1.39917e-08	4.48026e-05	X
Q12805	FBLN3	EFEMP1	0.00152 (0.000242)	0.000627 (0.000375)	1.46478e-08	0.094827
P18510	IL-1Ra	IL1RN	0.00212 (0.00034)	0.00242 (0.00051)	1.96257e-08	2.50456e-06	X
P13686	TrATPase	ACP5	-0.00138 (0.000221)	-0.00105 (0.000352)	1.97128e-08	0.0029369	X
O94856	NFASC	NFASC	0.00138 (0.000221)	0.00134 (0.000329)	2.13732e-08	5.22139e-05	X
Q16651	Prostasin	PRSS8	0.00152 (0.000244)	0.00154 (0.000382)	2.23861e-08	5.84834e-05	X
Q8N3J6	Nectin-like protein 3	CADM2	-0.00166 (0.000268)	-0.00187 (0.000462)	2.39208e-08	5.82363e-05	X
Q9H6X2	ANTR1	ANTXR1	-0.00163 (0.000263)	-0.00177 (0.000419)	2.44299e-08	2.5847e-05	X
P04746	Pancreatic alpha-amylase	AMY2A	-0.0026 (0.00042)	-0.00249 (0.000687)	2.47758e-08	0.000310833	X
P60604	UB2G2	UBE2G2	0.00161 (0.000261)	0.00146 (0.00042)	2.5865e-08	0.000521993	X
P04745	Amylase, alpha 1A	AMY1A	-0.00327 (0.000531)	-0.00331 (0.000867)	3.08995e-08	0.000140211	X
P02774	Gc-Globulin, Mixed Type	GC	-0.000925 (0.000151)	-0.000652 (0.000225)	3.93647e-08	0.00379226	X
P55001	MFAP2	MFAP2	0.00135 (0.000222)	0.000853 (0.000364)	4.25941e-08	0.0193583	X
O14960	LECT2	LECT2	0.00225 (0.00037)	0.00132 (0.000627)	4.67106e-08	0.0358308	X
P20333	TNF sR-II	TNFRSF1B	0.00206 (0.00034)	0.00189 (0.000531)	5.5659e-08	0.000386214	X
Q9UK05	GDF2	GDF2	-0.00112 (0.000184)	-0.00113 (0.000295)	5.86749e-08	0.000142757	X
Q13093	PAFAH	PLA2G7	-0.00195 (0.000323)	-0.00214 (0.000497)	6.53277e-08	1.86897e-05	X
Q9H6B4	ACAM	CLMP	0.00185 (0.000308)	0.00209 (0.000583)	7.06114e-08	0.000362335	X
P02760	a1-Microglobulin	AMBP	0.000968 (0.000161)	0.000835 (0.00026)	7.30237e-08	0.00137421	X
A6NH11	GLTD2	GLTPD2	0.0014 (0.000234)	0.00145 (0.000408)	8.59837e-08	0.000388084	X
P16562	CRIS2	CRISP2	-0.00231 (0.000386)	-0.00158 (0.000619)	8.59837e-08	0.0108418	X
P35247	SP-D	SFTPD	0.00332 (0.000557)	0.00218 (0.000928)	9.43219e-08	0.0191166	X
Q9NP99	sTREM-1	TREM1	0.00177 (0.000297)	0.00191 (0.000497)	9.88342e-08	0.00013289	X
Q8TDQ0	TIMD3	HAVCR2	0.00163 (0.000273)	0.000823 (0.000461)	9.90138e-08	0.0745709
P14555	NPS-PLA2	PLA2G2A	0.00254 (0.000428)	0.00198 (0.000681)	1.09817e-07	0.00373136	X
P00734	Thrombin	F2	-0.00224 (0.000379)	-0.00149 (0.000651)	1.29642e-07	0.0218762	X
P23435	CBLN1	CBLN1	-0.00267 (0.000453)	-0.00275 (0.000703)	1.29642e-07	9.67309e-05	X
Q9ULC4	MCTS1	MCTS1	0.00229 (0.000388)	0.00125 (0.000585)	1.3277e-07	0.0326098	X
Q9UBG0	MRC2	MRC2	0.00134 (0.000228)	0.000399 (0.000379)	1.37799e-07	0.292093
O43300	LRRT2	LRRTM2	-0.00181 (0.000308)	-0.00191 (0.000401)	1.44862e-07	2.22731e-06	X
Q9Y653	GPR56	GPR56	0.00211 (0.00036)	0.00148 (0.000558)	1.56493e-07	0.00814355	X
P06734	CD23	FCER2	0.00236 (0.000402)	0.00259 (0.000626)	1.56493e-07	3.81659e-05	X
Q9UBX1	CATF	CTSF	-0.00154 (0.000263)	-0.000952 (0.000424)	1.59786e-07	0.0249521	X
P98066	TSG-6	TNFAIP6	-0.00185 (0.000317)	-0.00188 (0.00052)	1.8388e-07	0.00031348	X
P02768	Albumin	ALB	-0.000749 (0.000129)	-0.000802 (0.000213)	1.99898e-07	0.000180627	X
P17936	IGFBP-3	IGFBP3	-0.00164 (0.000283)	-0.000518 (0.000438)	2.19696e-07	0.237434
P80370	DLK1	DLK1	0.00247 (0.000426)	0.00117 (0.000681)	2.26956e-07	0.085567
Q8IYJ0	PIANP	PIANP	-0.00187 (0.000323)	-0.0018 (0.000423)	2.39491e-07	2.18362e-05	X
O75063	FA20B	FAM20B	-0.000978 (0.000169)	-0.000538 (0.000275)	2.44765e-07	0.0509159
P29622	Kallistatin	SERPINA4	-0.000814 (0.000141)	-0.000486 (0.000226)	2.54229e-07	0.032073	X
Q9BUN1	CA056	MENT	-0.00201 (0.000347)	-0.00238 (0.000543)	2.55181e-07	1.32437e-05	X
Q14005	IL-16	IL16	0.00158 (0.000274)	0.000517 (0.000454)	2.80426e-07	0.254915
Q8NBJ4	GOLM1	GOLM1	0.0023 (0.000401)	0.00121 (0.000631)	3.18944e-07	0.056019
Q76M96	URB	CCDC80	0.00121 (0.000211)	0.000829 (0.000338)	3.18999e-07	0.014283	X
Q9HB63	NET4	NTN4	0.00139 (0.000242)	0.000463 (0.000388)	3.18999e-07	0.232457
Q15818	NPTX1	NPTX1	-0.00154 (0.000269)	-0.00118 (0.000457)	3.18999e-07	0.0100505	X
P01588	Epo	EPO	0.00232 (0.000406)	0.000588 (0.00065)	3.54603e-07	0.365493
P52798	Ephrin-A4	EFNA4	0.00123 (0.000216)	0.0013 (0.000383)	4.01684e-07	0.000686387	X
P09622	DLDH	DLD	-0.0019 (0.000334)	-0.0019 (0.000476)	4.07e-07	6.69216e-05	X
Q96MU8	KREM1	KREMEN1	0.000909 (0.00016)	0.000462 (0.000287)	4.07e-07	0.107853
Q8N3T6	T132C	TMEM132C	-0.00184 (0.000324)	-0.00278 (0.000511)	4.55809e-07	6.67071e-08	X
O00244	ATOX1	ATOX1	0.00183 (0.000323)	0.00176 (0.000585)	4.96218e-07	0.00267051	X
P14210	HGF	HGF	0.00213 (0.000379)	0.00151 (0.00051)	5.49873e-07	0.00323403	X
P53365	ARFP2	ARFIP2	-0.00211 (0.000376)	-0.000441 (0.000616)	6.39836e-07	0.474655
P00746	Factor D	CFD	0.00127 (0.000227)	0.0016 (0.000372)	6.46477e-07	1.81572e-05	X
P08476	Inhibin bA chain	INHBA	0.00208 (0.000371)	0.000993 (0.000599)	6.48756e-07	0.0976252
Q08708	CLM6	CD300C	0.00146 (0.000262)	0.00107 (0.000402)	6.81241e-07	0.00766542	X
P09228	CYTT	CST2	-0.00307 (0.00055)	-0.00397 (0.000832)	7.62274e-07	2.09428e-06	X
Q11201	SIA4A	ST3GAL1	-0.00172 (0.00031)	-0.00114 (0.000621)	8.18136e-07	0.0676022
O60909	B4GT2	B4GALT2	-0.000837 (0.000151)	-0.000862 (0.000231)	9.65945e-07	0.000207583	X
O75674	TM1L1	TOM1L1	-0.00107 (0.000194)	-0.00129 (0.000378)	1.01062e-06	0.000681452	X
P05019	IGF-I	IGF1	-0.0019 (0.000345)	-0.000566 (0.000542)	1.11216e-06	0.296341
Q13308	PTK7	PTK7	0.00104 (0.000191)	0.000126 (0.00032)	1.38e-06	0.692888
Q8WVF2	UCMA	UCMA	-0.00211 (0.000386)	-0.00237 (0.000605)	1.42388e-06	9.83733e-05	X
O43921	Ephrin-A2	EFNA2	0.00152 (0.000278)	0.000846 (0.000438)	1.49721e-06	0.0539013
Q13478	IL-18 Ra	IL18R1	0.00197 (0.000364)	0.000978 (0.000511)	1.71327e-06	0.056032
Q9UJ90	KCE1L	KCNE5	-0.00105 (0.000195)	-0.000581 (0.00039)	2.49354e-06	0.136689
Q9UHG3	PCYOX	PCYOX1	-0.00154 (0.000288)	-0.00158 (0.000461)	2.66072e-06	0.000650122	X
P16112	Aggrecan	ACAN	-0.00136 (0.000256)	-0.00139 (0.000422)	2.84188e-06	0.000988856	X
O14791	Apo L1	APOL1	-0.00136 (0.000256)	-0.000349 (0.00039)	2.86762e-06	0.372027
P80370	DLK1	DLK1	0.00217 (0.000409)	0.00125 (0.000649)	3.23094e-06	0.0550569
P15529	CD46	CD46	0.000984 (0.000187)	0.000596 (0.00029)	3.67706e-06	0.040207	X
P0DJI9	SAA2	SAA2	0.00313 (0.000596)	0.00265 (0.000963)	3.87909e-06	0.00607636	X
Q8TD06	AGR3	AGR3	0.00366 (0.000696)	0.00194 (0.00113)	3.92096e-06	0.0868117
P00750	tPA	PLAT	0.00273 (0.00052)	0.00147 (0.000838)	3.92096e-06	0.0803943
O43897	TLL1	TLL1	0.0015 (0.000285)	0.00121 (0.000431)	3.95011e-06	0.005084	X
O60542	Persephin	PSPN	0.0012 (0.000228)	0.000987 (0.000394)	3.97519e-06	0.012296	X
P08590	Myosin light chain 1	MYL3	0.00327 (0.000623)	0.00294 (0.00101)	4.0274e-06	0.00361736	X
O60667	FAIM3	FAIM3	0.0024 (0.000458)	0.00057 (0.000691)	4.33917e-06	0.409814
Q8WWA0	Omentin	ITLN1	-0.0015 (0.000287)	-0.00196 (0.000451)	4.53781e-06	1.53702e-05	X
Q969X2	SIA7F	ST6GALNAC6	-0.0012 (0.00023)	-0.00154 (0.000363)	4.84182e-06	2.57384e-05	X
Q16769	Glutaminyl cyclase	QPCT	0.00199 (0.000381)	0.000308 (0.000561)	4.84182e-06	0.582981
Q6PJG6	BRAT1	BRAT1	-0.00191 (0.000367)	-0.000175 (0.000566)	4.89594e-06	0.75682
P21583	SCF	KITLG	-0.00155 (0.000297)	-0.00063 (0.000484)	4.94951e-06	0.192956
P49720	PSB3	PSMB3	0.000963 (0.000186)	0.00113 (0.000418)	5.43128e-06	0.00708827	X
Q24JP5	T132A	TMEM132A	-0.00135 (0.000259)	-0.00163 (0.000383)	5.43128e-06	2.35348e-05	X
O15031	PLXB2	PLXNB2	0.000975 (0.000188)	0.000252 (0.000295)	5.43128e-06	0.393011
O95841	ANGL1	ANGPTL1	-0.000983 (0.00019)	-0.00116 (0.000333)	5.55094e-06	0.000512003	X
Q96DR5	SPLC2	BPIFA2	-0.00179 (0.000346)	-0.00104 (0.000471)	6.01206e-06	0.0268793	X
Q9BUD6	SPON2	SPON2	0.00182 (0.000353)	0.000887 (0.000562)	6.60805e-06	0.114662
Q96QR1	Secretoglobin family 3A member 1	SCGB3A1	-0.00288 (0.000561)	-0.00181 (0.000854)	6.72363e-06	0.0342392	X
P05121	PAI-1	SERPINE1	0.00249 (0.000485)	0.000495 (0.00079)	6.84953e-06	0.530484
Q14126	Desmoglein-2	DSG2	-0.00125 (0.000243)	-0.00159 (0.000385)	6.92163e-06	4.02933e-05	X
P15516	HIS3	HTN3	-0.002 (0.00039)	-0.00163 (0.000626)	7.32733e-06	0.00946097	X
Q9UGN4	CM35H	CD300A	0.00183 (0.000357)	0.00125 (0.000562)	7.48672e-06	0.0268292	X
P08236	BGLR	GUSB	0.00276 (0.000541)	0.0012 (0.000878)	7.77616e-06	0.173412
Q86VB7	sCD163	CD163	0.00186 (0.000364)	0.00109 (0.000581)	8.19548e-06	0.0616079
P29317	Epithelial cell kinase	EPHA2	0.00145 (0.000285)	0.000285 (0.000462)	8.45768e-06	0.537628
P04179	Mn SOD	SOD2	-0.00129 (0.000253)	-0.00112 (0.000411)	8.47706e-06	0.00655199	X
P11309	PIM1	PIM1	-0.00125 (0.000248)	-0.000187 (0.000342)	9.61422e-06	0.58454
Q9NPH3	IL-1 R AcP	IL1RAP	-0.00178 (0.000352)	-0.000998 (0.000531)	9.75697e-06	0.0608117
P01229	LSHB	LHB	-0.00178 (0.000352)	-0.00119 (0.00048)	9.81678e-06	0.0135018	X
Q8WU39	PACAP	PACAP	0.00214 (0.000424)	0.000191 (0.00066)	1.05554e-05	0.771903
P01037	CYTN	CST1	-0.00214 (0.000425)	-0.00275 (0.000603)	1.05554e-05	5.62521e-06	X
P40394	ADH7	ADH7	-0.00185 (0.000368)	-0.00172 (0.00065)	1.16586e-05	0.0083596	X
P39059	COFA1	COL15A1	0.00116 (0.00023)	0.00112 (0.000388)	1.16586e-05	0.00409424	X
P20333	TNF sR-II	TNFRSF1B	0.00176 (0.000351)	0.00166 (0.000584)	1.18931e-05	0.00446636	X
Q9HC57	WFDC1	WFDC1	0.00147 (0.000294)	0.00116 (0.000469)	1.18931e-05	0.013955	X
P17516	AK1C4	AKR1C4	0.00355 (0.000708)	0.0015 (0.00104)	1.26643e-05	0.149175
Q14116	IL-18	IL18	0.00193 (0.000387)	0.00158 (0.000561)	1.32892e-05	0.00494122	X
Q9P0G3	kallikrein 14	KLK14	-0.00199 (0.000398)	-0.00178 (0.000634)	1.38197e-05	0.00512432	X
P16581	sE-Selectin	SELE	0.00198 (0.000398)	0.00361 (0.000613)	1.40442e-05	5.45429e-09	X
Q15004	PAF	PAF	-0.00187 (0.000379)	-0.00119 (0.000655)	1.6708e-05	0.0686939
O43866	CD5L	CD5L	0.00242 (0.00049)	0.000171 (0.00077)	1.78081e-05	0.823941
Q8IZS8	CA2D3	CACNA2D3	-0.00132 (0.000268)	-0.00189 (0.000449)	1.8908e-05	2.76275e-05	X
P0DMV8	HSP 70	HSPA1A	-0.000938 (0.000191)	-0.000969 (0.000316)	2.08641e-05	0.00218323	X
P15509	CSF2R	CSF2RA	0.00107 (0.000218)	0.00104 (0.000352)	2.23304e-05	0.0032894	X
P18627	LAG-3	LAG3	0.00174 (0.000357)	0.0013 (0.000604)	2.43219e-05	0.0319819	X
P07451	Carbonic anhydrase III	CA3	0.00234 (0.000481)	0.00251 (0.000758)	2.54415e-05	0.000955821	X
Q12794	HYAL1	HYAL1	-0.00087 (0.000179)	-0.000734 (0.000332)	2.5488e-05	0.0274109	X
Q6IN85	P4R3A	SMEK1	0.00173 (0.000358)	0.000756 (0.000543)	2.76822e-05	0.163787
P41271	DAN	NBL1	0.00154 (0.000319)	0.000735 (0.000561)	2.82114e-05	0.190343
P04070	Protein C	PROC	-0.000891 (0.000185)	-0.000397 (0.000303)	3.07083e-05	0.19053
P0DMV8	HSP 70	HSPA1A	0.00102 (0.000211)	0.000389 (0.000316)	3.11194e-05	0.218513
P51857	AK1D1	AKR1D1	0.00204 (0.000424)	0.00119 (0.000621)	3.14172e-05	0.055796
P01024	iC3b	C3	0.00203 (0.000421)	0.00164 (0.000661)	3.16379e-05	0.0130948	X
P84157	MXRA7	MXRA7	0.00134 (0.000279)	0.00127 (0.000464)	3.18565e-05	0.00621669	X
Q969Q4	ARL11	ARL11	-0.00154 (0.000322)	-0.00157 (0.000474)	3.353e-05	0.000928455	X
P52758	Ribonuclease UK114	HRSP12	0.00227 (0.000474)	0.00163 (0.000704)	3.5782e-05	0.0206466	X
P08217	ELA2A	CELA2A	-0.00203 (0.000426)	-0.00124 (0.000657)	3.82623e-05	0.0597323
P42785	Prolylcarboxypeptidase	PRCP	0.00119 (0.00025)	0.001 (0.000396)	3.87324e-05	0.0115977	X
P49747	COMP	COMP	0.00132 (0.000277)	0.000739 (0.00045)	4.0095e-05	0.10109
Q16832	Discoidin domain receptor 2	DDR2	0.00128 (0.000269)	0.00117 (0.000452)	4.21888e-05	0.00991818	X
P49006	MARCKSL1	MARCKSL1	-0.000862 (0.000182)	-0.000896 (0.000309)	4.36687e-05	0.00381248	X
Q02083	ASAHL	NAAA	-0.00297 (0.000628)	-0.00191 (0.00094)	4.50018e-05	0.0420286	X
O14810	CPLX1	CPLX1	-0.00141 (0.000299)	-0.0012 (0.000414)	4.57494e-05	0.00396183	X
Q96PD5	PGRP-L	PGLYRP2	-0.000818 (0.000173)	-0.000706 (0.000275)	4.59281e-05	0.0102969	X
Q96MM7	H6ST2	HS6ST2	-0.00153 (0.000325)	-0.00189 (0.000529)	4.64332e-05	0.000374086	X
Q9HD89	resistin	RETN	0.00179 (0.00038)	0.000995 (6E-04)	4.64332e-05	0.0974372
P01344	IGF-II	IGF2	-0.00191 (0.000405)	-0.000196 (0.000641)	4.82186e-05	0.759958
P00740	Coagulation Factor IX	F9	0.000843 (0.000179)	0.000684 (0.000323)	4.97562e-05	0.0344241	X
P17927	Complement receptor type 1	CR1	0.00132 (0.00028)	0.000872 (0.000452)	5.06205e-05	0.0537995
Q96FQ6	S100A16	S100A16	0.000948 (0.000202)	0.000747 (0.000298)	5.0838e-05	0.0125088	X
Q15661	TRYB1	TPSAB1	0.00194 (0.000413)	0.00196 (0.000656)	5.18331e-05	0.00285331	X
P01732	CD8A	CD8A	0.00185 (0.000394)	9.73E-05 (0.000648)	5.49413e-05	0.880681
P07858	Cathepsin B	CTSB	-0.00159 (0.000341)	-0.00193 (0.000542)	5.90835e-05	0.000384846	X
A6NI73	LIRA5	LILRA5	0.00116 (0.000249)	0.00109 (0.000365)	6.45247e-05	0.00279832	X
Q6IE38	ISK52	SPINK14	0.00106 (0.000228)	0.00115 (0.000355)	6.54241e-05	0.00121925	X
P00740	Coagulation Factor IXab	F9	0.000983 (0.000212)	0.000446 (0.000416)	6.59801e-05	0.283108
Q86VZ4	LRP11	LRP11	0.000977 (0.000211)	0.000765 (0.000346)	6.92202e-05	0.0271229	X
O95185	UNC5H3	UNC5C	0.00106 (0.000228)	0.000811 (0.000369)	7.01299e-05	0.0282207	X
P25774	Cathepsin S	CTSS	0.00127 (0.000276)	0.00116 (0.000416)	7.48189e-05	0.00557557	X
Q13449	LSAMP	LSAMP	-0.000767 (0.000166)	-0.000905 (0.000273)	7.67232e-05	0.000930671	X
P48357	sLeptin R	LEPR	-0.00262 (0.000569)	-0.00254 (0.000978)	7.78275e-05	0.00963645	X
Q6EMK4	VASN	VASN	0.00079 (0.000172)	0.000142 (0.00028)	7.86942e-05	0.611865
Q9UJJ9	GNPTG	GNPTG	0.000742 (0.000162)	1.72E-05 (0.000256)	8.00646e-05	0.946556
P02748	C9	C9	0.001 (0.000219)	0.000834 (0.000338)	8.7938e-05	0.0136545	X
Q7Z6I6	RHG30	ARHGAP30	0.000883 (0.000194)	0.000593 (0.00033)	9.34447e-05	0.0728494
P19320	VCAM-1	VCAM1	0.00123 (0.000272)	0.000963 (0.000432)	0.00010103	0.0258865	X
P02647	Apo A-I	APOA1	-0.00112 (0.000247)	-0.00107 (0.000375)	0.000103238	0.00428044	X
Q99519	NEUR1	NEU1	0.00144 (0.000318)	0.000874 (0.00044)	0.000105978	0.047091	X
Q15465	Sonic Hedgehog	SHH	-0.00154 (0.00034)	-0.000856 (0.000598)	0.000105978	0.152914
Q99988	MIC-1	GDF15	0.00202 (0.000447)	0.00112 (0.000713)	0.000111406	0.114873
Q4LDE5	SVEP1	SVEP1	0.00158 (0.000349)	0.000579 (0.000544)	0.000114281	0.287678
O76096	CYTF	CST7	0.00285 (0.000633)	0.00171 (0.000941)	0.000118891	0.0693922
P00751	Factor B	CFB	0.000637 (0.000141)	0.000758 (0.000218)	0.000120973	0.000532557	X
O00469	PLOD2	PLOD2	0.00168 (0.000375)	0.000638 (0.000604)	0.000126122	0.291435
Q9UJQ7	SCP2D	SCP2D1	0.00281 (0.000628)	-5.18E-05 (0.00101)	0.000136006	0.958911
Q6UXI7	VITRN	VIT	0.00133 (0.000298)	0.00131 (0.000466)	0.000138216	0.0049918	X
Q8TDL5	LPLC1	BPIFB1	-0.00215 (0.000483)	-0.00133 (0.000765)	0.000142846	0.0821426
Q15109	sRAGE	AGER	0.00272 (0.000609)	0.00204 (0.00098)	0.000142846	0.0377194	X
P52799	EFNB2	EFNB2	0.00144 (0.000324)	0.0011 (0.000497)	0.000143394	0.0269639	X
O95954	FTCD	FTCD	0.00457 (0.00102)	0.00315 (0.00162)	0.000145201	0.0520625
O00560	Syntenin 1	SDCBP	0.00121 (0.000271)	0.000744 (0.000421)	0.000147571	0.0772901
Q8IUC8	GLT13	GALNT13	-0.0015 (0.000338)	-0.00156 (0.00057)	0.000152517	0.00621866	X
Q6P988	NOTUM	NOTUM	-0.00155 (0.000349)	-0.00112 (0.000542)	0.0001531	0.040079	X
P21709	EphA1	EPHA1	0.00188 (0.000424)	0.00112 (0.000662)	0.00016155	0.0913866
P30990	NEUT	NTS	0.00382 (0.000863)	0.00404 (0.0014)	0.000162404	0.00390177	X
O14793|O95390	GDF-11/8	GDF11 MSTN	-0.00105 (0.000238)	-0.000701 (0.000392)	0.000162748	0.0740992
Q9UJA9	ENPP5	ENPP5	-0.00134 (0.000303)	-0.00181 (0.000474)	0.000162748	0.000148517	X
Q9Y4D7	PLXD1	PLXND1	0.00104 (0.000235)	0.000965 (0.000379)	0.000171092	0.0111002	X
Q13291	SLAF1	SLAMF1	0.00136 (0.000308)	0.000406 (0.000497)	0.00018024	0.413631
P48061	SDF-1	CXCL12	-0.00108 (0.000245)	-0.00147 (0.000402)	0.000181357	0.000272226	X
P01024	C3d	C3	0.00145 (0.000331)	0.00134 (0.000531)	0.000189341	0.0120494	X
Q07507	DERM	DPT	0.00115 (0.000262)	0.00148 (0.000406)	0.000203092	0.000286914	X
P09326	CD48	CD48	0.00146 (0.000334)	-0.000288 (0.000495)	0.000209529	0.560655
P15559	NAD(P)H dehydrogenase	NQO1	0.00231 (0.000529)	0.00133 (0.000866)	0.000209529	0.123555
Q12907	Lectin, mannose-binding 2	LMAN2	0.00144 (0.00033)	0.00195 (0.000524)	0.000212889	0.000215323	X
Q9NZK5	CECR1	CECR1	0.00194 (0.000446)	0.000747 (0.00073)	0.000214702	0.306806
P07327	ADH1A	ADH1A	0.00225 (0.000517)	0.00181 (0.000742)	0.000215178	0.0148187	X
Q9Y274	SIA10	ST3GAL6	-0.00139 (0.000319)	-0.00113 (0.000521)	0.000215178	0.0307179	X
Q9NRB3	CHSTC	CHST12	0.00104 (0.00024)	0.000603 (0.000344)	0.000219804	0.0799134
Q14914	LTB4DH	PTGR1	0.00233 (0.000535)	0.00113 (0.000829)	0.000220077	0.174306
P01225|P01215	FSH	CGA FSHB	-0.00248 (0.00057)	-0.00221 (0.000943)	0.000222146	0.0193505	X
Q9NQ30	Endocan	ESM1	-0.00114 (0.000262)	-0.00106 (0.000382)	0.000235159	0.00560731	X
O15394	NCAM2	NCAM2	-0.00134 (0.000309)	-0.00235 (0.000466)	0.000244075	5.65446e-07	X
O95498	VNN2	VNN2	0.00157 (0.000365)	0.000936 (0.000576)	0.000263849	0.104646
Q86U17	SPA11	SERPINA11	-0.001 (0.000233)	-0.00143 (0.000366)	0.000264445	0.000105851	X
O15041	Semaphorin 3E	SEMA3E	-0.00151 (0.000352)	-0.00153 (0.000564)	0.000266675	0.00686024	X
Q6GPI1	CTRB2	CTRB2	-0.00345 (0.000804)	-0.00253 (0.00132)	0.000287211	0.0559096
Q6WN34	CRDL2	CHRDL2	0.00141 (0.000329)	-0.000214 (0.000561)	0.000290876	0.70321
P61769	b2-Microglobulin	B2M	0.00115 (0.000269)	0.000986 (0.000438)	0.000298415	0.0246183	X
Q96HD1	CREL1	CRELD1	0.00135 (0.000317)	0.00121 (0.000472)	0.000301943	0.0104909	X
Q6UWY0	ARSK	ARSK	-0.000762 (0.000178)	-0.0011 (0.000271)	0.000308855	5.09364e-05	X
P09668	Cathepsin H	CTSH	0.00157 (0.000367)	0.000768 (0.00059)	0.000314083	0.193532
O60449	LY75	LY75	0.00164 (0.000387)	-0.000586 (0.000604)	0.000340492	0.332032
O75347	TBCA	TBCA	-0.00187 (0.000441)	-0.00111 (0.00074)	0.000350795	0.134546
Q07960	RHG01	ARHGAP1	0.0012 (0.000284)	-9.67E-05 (0.000433)	0.00035244	0.823252
Q9Y617	SERC	PSAT1	0.00263 (0.000623)	0.00143 (0.000932)	0.000373443	0.126319
O75340	PDCD6	PDCD6	-0.000814 (0.000193)	-0.000459 (0.000304)	0.000381879	0.132068
Q8WZ42	TITIN	TTN	0.00147 (0.000348)	0.000537 (0.000549)	0.000385019	0.327693
Q8TEY5	CR3L4	CREB3L4	0.000913 (0.000217)	0.000548 (0.000433)	0.000393669	0.205937
Q9UBS3	DNJB9	DNAJB9	0.00134 (0.00032)	0.000899 (0.000491)	0.000397619	0.0672113
Q9GZZ8	lacritin	LACRT	-0.00259 (0.000617)	-0.00188 (0.000981)	0.000419179	0.0550112
P25311	AZGP1	AZGP1	-0.000875 (0.000209)	-0.000229 (0.000333)	0.000423933	0.492068
P09923	Alkaline phosphatase, intestine	ALPI	0.00181 (0.000432)	0.00175 (0.000773)	0.000428028	0.0238987	X
Q13332	PTPRS	PTPRS	-0.000678 (0.000162)	-0.000738 (0.000258)	0.000439847	0.00428702	X
Q9UBR2	CATZ	CTSZ	0.0011 (0.000263)	0.000567 (0.00042)	0.000439873	0.176678
Q9H4I2	ZHX3	ZHX3	0.000845 (0.000203)	0.000874 (0.000338)	0.000451492	0.00992603	X
Q96B86	RGMA	RGMA	-0.000646 (0.000155)	-0.000902 (0.000264)	0.00045321	0.000664485	X
P55774	PARC	CCL18	0.00138 (0.000331)	0.00193 (0.000494)	0.000454927	0.000101416	X
Q14114	LRP8	LRP8	-0.00117 (0.000281)	-0.00153 (0.00044)	0.000459194	0.000519496	X
P0C0P6	NPS	NPS	-0.000653 (0.000157)	-0.000151 (0.000261)	0.000465696	0.561488
Q96H15	TIM-4	TIMD4	0.00153 (0.000368)	0.0019 (0.000557)	0.000469096	0.000663322	X
P17538	Chymotrypsin	CTRB1	-0.00221 (0.000533)	-0.00232 (0.00082)	0.000480676	0.00468226	X
Q86UD1	OAF	OAF	0.000745 (0.00018)	0.000808 (0.00032)	0.000498399	0.0115777	X
P07333	M-CSF R	CSF1R	0.00136 (0.000328)	0.000356 (0.000498)	0.000510666	0.474412
P08476	Activin A	INHBA	0.00166 (0.000401)	0.00102 (0.000645)	0.000530252	0.115193
Q16270	IGFBP-7	IGFBP7	0.000774 (0.000188)	0.000959 (0.00027)	0.000540232	0.000397931	X
Q8N8U9	BMPER	BMPER	0.00102 (0.000247)	0.00113 (0.000411)	0.000551194	0.00618748	X
Q01344	IL-5 Ra	IL5RA	0.00185 (0.00045)	0.000989 (0.000636)	0.00055615	0.120232
P37235	HPCL1	HPCAL1	-0.000967 (0.000235)	-0.000817 (0.000438)	0.000564034	0.062593
O00585	6Ckine	CCL21	0.00132 (0.000322)	0.00134 (0.000509)	0.000602904	0.00839948	X
Q8IZJ1	UNC5B	UNC5B	0.00124 (0.000303)	0.000421 (0.00048)	0.000611231	0.38089
Q5J8M3	TMM85	EMC4	-0.000953 (0.000233)	-0.000251 (0.000332)	0.000613069	0.449589
P02743	SAP	APCS	0.000796 (0.000195)	0.000923 (0.000292)	0.000613069	0.00164298	X
P24593	IGFBP-5	IGFBP5	-0.00155 (0.000379)	-0.00171 (0.000626)	0.000645012	0.00634024	X
P01178	NEU1	OXT	0.0015 (0.000369)	0.00182 (0.000615)	0.000664502	0.00315985	X
O00478	BT3A3	BTN3A3	0.00134 (0.000329)	-1.3E-05 (0.000523)	0.000677482	0.980124
Q96EU7	C1GLC	C1GALT1C1	-0.000786 (0.000194)	-0.000738 (0.000348)	0.00068463	0.0339023	X
Q12907	Lectin, mannose-binding 2	LMAN2	0.000886 (0.000218)	0.000637 (0.000357)	0.000685253	0.0743625
P29323	EPHB2	EPHB2	0.000884 (0.000218)	0.000574 (0.000358)	0.000688503	0.108795
O95150	TNFSF15	TNFSF15	0.00095 (0.000234)	0.00059 (0.000349)	0.000697367	0.0917901
O95156	NXPH2	NXPH2	-0.0023 (0.000569)	-0.0013 (0.000858)	0.000711028	0.130632
Q9NZD4	AHSP	AHSP	-0.001 (0.000248)	-7.28E-05 (0.000411)	0.000720103	0.859226
Q96LA6	FCRL1	FCRL1	0.0017 (0.00042)	0.00154 (0.000633)	0.000745605	0.0153779	X
P20231	TPSB2	TPSB2	0.00259 (0.000641)	0.00161 (0.00102)	0.000750098	0.115788
P36551	HEM6	CPOX	-0.00167 (0.000415)	-0.00171 (0.00064)	0.000768202	0.0077499	X
P17405	ASM	SMPD1	-0.00165 (0.000409)	-0.00111 (0.000637)	0.000768717	0.082233
O75077	ADAM 23	ADAM23	-0.00123 (0.000305)	-0.00141 (0.000495)	0.000768717	0.00454929	X
Q8IYR6	TEFF1	TMEFF1	-0.000978 (0.000243)	-0.00138 (0.00035)	0.000793493	8.45637e-05	X
Q8N423	ILT-4	LILRB2	0.000975 (0.000243)	0.000524 (0.000382)	0.000797782	0.17066
O95750	FGF-19	FGF19	-0.00251 (0.000627)	-0.00334 (0.00104)	0.000839216	0.00128193	X
P18428	LBP	LBP	0.00063 (0.000157)	0.000231 (0.000258)	0.000839216	0.370433
O00584	RNT2	RNASET2	0.00111 (0.000278)	0.000298 (0.000464)	0.000854443	0.520291
Q15238	PSG5	PSG5	-0.00189 (0.000473)	-0.00157 (0.000715)	0.000889254	0.0283405	X
Q9UJ70	NAGK	NAGK	-0.00153 (0.000383)	-0.0017 (0.000599)	0.000899266	0.00458311	X
P33151	Cadherin-5	CDH5	0.000813 (0.000204)	0.00021 (0.000324)	0.00092525	0.517347
Q4LDE5	SVEP1	SVEP1	0.00133 (0.000334)	0.000175 (0.000527)	0.000949324	0.73961
Q8IUX8	EGFL6	EGFL6	0.00186 (0.000469)	-0.000843 (0.000751)	0.000992674	0.26184
P30533	RAP	LRPAP1	-0.00148 (0.000373)	-0.00125 (0.000651)	0.00100198	0.054504
Q9NXS2	QPCTL	QPCTL	-0.00108 (0.000272)	-0.000837 (0.000467)	0.00100198	0.0734836
O75054	IGSF3	IGSF3	0.00115 (0.00029)	-0.000135 (0.000464)	0.00101202	0.770892
Q9NPI6	DCP1A	DCP1A	0.0011 (0.000278)	0.000123 (0.000398)	0.00105193	0.756782
P01024	C3	C3	0.00103 (0.000262)	0.00192 (0.000425)	0.00106434	7.06179e-06	X
P52803	Ephrin-A5	EFNA5	0.00101 (0.000259)	0.000633 (0.00042)	0.00115894	0.132004
P78552	IL-13 Ra1	IL13RA1	0.00103 (0.000262)	0.00178 (0.000529)	0.00118913	0.00080524	X
P10643	C7	C7	-0.000658 (0.000168)	-0.000395 (0.000256)	0.00118913	0.123953
P01023	a2-Macroglobulin	A2M	-0.00103 (0.000263)	-0.00118 (0.000437)	0.00118913	0.00707017	X
P07359	GP1BA	GP1BA	-0.000874 (0.000223)	-0.000664 (0.000361)	0.00118913	0.0659484
P49223	SPIT3	SPINT3	-0.00178 (0.000455)	-0.00261 (0.000687)	0.00118913	0.000153343	X
P20138	Siglec-3	CD33	0.00187 (0.000479)	0.000212 (0.000744)	0.00120511	0.775283
Q01974	ROR2	ROR2	0.00119 (0.000305)	9.99E-05 (0.000506)	0.0012068	0.843478
P06396	Gelsolin	GSN	-0.000537 (0.000138)	-0.000624 (0.000212)	0.00134454	0.00340463	X
O95897	NOE2	OLFM2	0.0014 (0.000362)	0.00227 (0.000611)	0.00141514	0.000207996	X
P0DMV9	HS71B	HSPA1B	0.00119 (0.000308)	0.000372 (0.000448)	0.00143951	0.406885
Q6B8I1	DUSP13	DUSP13	-0.00123 (0.000319)	-0.000845 (0.000526)	0.00143951	0.108792
Q86Y29	BAGE3	BAGE3	-0.000642 (0.000166)	-0.000183 (0.000267)	0.00144827	0.49298
O75832	PSD10	PSMD10	-0.000651 (0.000169)	-0.000512 (0.000311)	0.00151751	0.10047
P01229|P01215	Luteinizing hormone	CGA LHB	-0.00196 (0.00051)	-0.00162 (0.000816)	0.00153489	0.0480296	X
P45985	MP2K4	MAP2K4	-0.00147 (0.000383)	-0.00122 (0.000586)	0.00160248	0.0369849	X
P00734	Prothrombin	F2	-0.000492 (0.000129)	-0.000575 (0.000207)	0.00167362	0.00566241	X
Q5T1S8	CA130	NCMAP	-0.0011 (0.000287)	-0.00106 (0.000482)	0.0016848	0.0283416	X
O15247	CLIC2	CLIC2	0.00123 (0.000322)	0.000252 (0.000475)	0.00168711	0.595738
Q6UW15	REG3G	REG3G	-0.00237 (0.000622)	-0.00189 (0.000996)	0.00177617	0.0575084
O00548	DLL1	DLL1	0.000951 (0.00025)	0.000612 (0.000331)	0.00180557	0.0646908
P67809	NSEP1	YBX1	0.00145 (0.000381)	0.00103 (0.00058)	0.00181145	0.0759211
P51654	Glypican 3	GPC3	-0.00138 (0.000363)	-0.00142 (0.00059)	0.00184621	0.0159197	X
P52823	Stanniocalcin-1	STC1	0.000994 (0.000262)	0.00089 (0.000427)	0.0018552	0.0376913	X
P04054	GIB	PLA2G1B	-0.00131 (0.000346)	-0.00122 (0.000641)	0.00186337	0.0561788
Q5VY43	PEAR1	PEAR1	-0.000678 (0.000179)	-0.000758 (0.000273)	0.00186409	0.00565178	X
P07477	Trypsin	PRSS1	-0.0018 (0.000475)	-0.00228 (0.000742)	0.00186471	0.00215648	X
P08294	SOD3	SOD3	-0.00142 (0.000375)	-0.000799 (0.000524)	0.00186471	0.127437
Q9BU40	CRDL1	CHRDL1	-0.000958 (0.000253)	-0.00137 (0.000396)	0.00189026	0.00057508	X
P61601	NCALD	NCALD	-0.00116 (0.000306)	-0.000395 (0.000584)	0.00190637	0.498228
Q2TAL6	VWC2	VWC2	0.00111 (0.000293)	0.00062 (0.000469)	0.00191686	0.185823
P09960	LKHA4	LTA4H	0.00165 (0.000437)	0.000698 (0.000726)	0.00192504	0.336634
Q8WTT0	CLC4C	CLEC4C	0.00155 (0.000412)	0.000271 (0.000656)	0.00192504	0.679995
Q92523	CPT1B	CPT1B	-0.000912 (0.000242)	-0.000138 (0.000435)	0.00196903	0.750238
P22897	Macrophage mannose receptor	MRC1	0.000889 (0.000237)	0.000492 (0.000376)	0.00205361	0.190472
P50461	CSRP3	CSRP3	0.00126 (0.000336)	0.000254 (0.000497)	0.00208176	0.609867
O15075	DCAK1	DCLK1	0.00125 (0.000333)	0.000401 (0.000522)	0.00208755	0.442569
O60507	TPST1	TPST1	0.00097 (0.000259)	0.000376 (0.000435)	0.00220185	0.3869
P37023	ALK-1	ACVRL1	0.00111 (3E-04)	0.000522 (0.000518)	0.00236545	0.313527
Q93084	AT2A3	ATP2A3	-0.000611 (0.000165)	-0.000432 (0.000209)	0.00243858	0.0394043	X
P01019	Angiotensinogen	AGT	-0.000914 (0.000247)	-0.00159 (0.000395)	0.00254013	6.30061e-05	X
Q6E0U4	Dermokine	DMKN	-0.000845 (0.000229)	-0.00107 (0.000344)	0.00254013	0.00204601	X
P61956	SUMO2	SUMO2	0.00121 (0.000327)	0.00069 (0.000544)	0.00255664	0.204853
Q16548	BFL1	BCL2A1	-6E-04 (0.000163)	-0.000537 (0.000238)	0.00258583	0.0243883	X
Q9UM47	Notch-3	NOTCH3	-0.000608 (0.000165)	-0.000471 (0.000268)	0.00262279	0.0794829
P00387	NADH-cytochrome b5 reductase	CYB5R3	-0.00173 (0.000469)	-0.0013 (0.000791)	0.00263395	0.0994974
Q7LFX5	ST4S6	CHST15	0.000612 (0.000166)	0.000978 (0.000289)	0.00264964	0.000740991	X
P34096	RNAS4	RNASE4	0.000683 (0.000185)	0.000453 (0.000295)	0.00264964	0.124461
Q06520	SULT 2A1	SULT2A1	0.00209 (0.000567)	8.41E-05 (0.000865)	0.00266582	0.922522
O95998	IL-18 BPa	IL18BP	0.00126 (0.000343)	0.000861 (0.000553)	0.00268266	0.120045
Q9Y661	HS3S4	HS3ST4	-0.000829 (0.000226)	-0.000462 (0.000261)	0.00283156	0.0767367
Q12906	DRBP76	ILF3	0.000903 (0.000247)	0.000937 (0.000397)	0.00293455	0.0183029	X
Q9UBP8	KAAG1	KAAG1	-0.00083 (0.000227)	-0.000825 (0.000389)	0.00300823	0.0339879	X
P04843	RPN1	RPN1	0.00126 (0.000346)	0.000126 (0.000549)	0.00303925	0.819005
P06396	Gelsolin	GSN	-0.000791 (0.000217)	-0.00138 (0.000335)	0.00307511	4.28336e-05	X
P11047|P07942|P24043	Laminin-2	LAMA2 LAMB1 LAMC1	-0.000736 (0.000202)	-0.000998 (0.000307)	0.003116	0.00119284	X
Q8NFU4	FDSCP	FDCSP	-0.000993 (0.000274)	-0.00131 (0.00047)	0.0032068	0.00533288	X
Q9NPH6	OBP2B	OBP2B	-0.00208 (0.000573)	-0.000494 (0.000944)	0.00324604	0.600831
P10997	IAPP	IAPP	-0.00114 (0.000314)	-0.00114 (0.00055)	0.00326249	0.0390473	X
Q7Z553	MDGA2	MDGA2	0.00142 (0.000393)	-0.000376 (0.00061)	0.00332107	0.537235
Q16629	SRSF7	SRSF7	0.000912 (0.000252)	0.00103 (0.000402)	0.00336871	0.0102969	X
Q2I0M5	RSPO4	RSPO4	-0.000878 (0.000243)	-0.000648 (0.000412)	0.00336871	0.116552
Q9BR61	ACBD6	ACBD6	0.000888 (0.000247)	0.000445 (0.000391)	0.00352205	0.255102
Q9Y639	NPTN	NPTN	-0.00101 (0.000282)	-0.0012 (0.000519)	0.00352205	0.0215446	X
P26992	CNTFR alpha	CNTFR	-0.000708 (0.000197)	-0.000508 (0.000301)	0.00356855	0.0914226
Q969J5	IL-22BP	IL22RA2	0.00113 (0.000313)	0.000371 (5E-04)	0.00362061	0.458278
P26951	IL-3 Ra	IL3RA	0.00131 (0.000364)	0.00032 (0.000561)	0.00365119	0.568246
P22748	Carbonic Anhydrase IV	CA4	-0.000731 (0.000204)	-0.000475 (0.000328)	0.00368666	0.147991
P14415	AT1B2	ATP1B2	-0.001 (0.00028)	-0.00136 (0.000446)	0.0037034	0.0023788	X
P27918	Properdin	CFP	0.000988 (0.000276)	0.000514 (0.000403)	0.00373846	0.202054
Q86Z14	KLOTB	KLB	0.00109 (0.000306)	0.00139 (0.000493)	0.00379134	0.0048655	X
Q6ZRP7	QSOX2	QSOX2	-0.00103 (0.000289)	-0.00081 (0.00044)	0.0039115	0.0656689
O00292	Lefty-A	LEFTY2	0.00105 (0.000296)	-8.58E-05 (0.000469)	0.00401426	0.855049
P0DMV8	HSP 70	HSPA1A	0.000937 (0.000264)	0.000273 (0.000359)	0.00422046	0.446926
Q13822	ENPP2	ENPP2	0.00113 (0.000319)	-0.000345 (0.000498)	0.00433959	0.488324
Q6UWB1	TCCR	IL27RA	0.00127 (0.00036)	1.76E-06 (0.000546)	0.00433959	0.997432
Q99584	S100A13	S100A13	-0.00232 (0.000654)	-0.00112 (0.00108)	0.00433959	0.302239
P43026	BMP-14	GDF5	-0.000896 (0.000253)	-0.00064 (0.00035)	0.00436015	0.0679724
Q04609	PSMA	FOLH1	0.00203 (0.000574)	0.000293 (0.000873)	0.00439334	0.736958
P13929	ENOB	ENO3	0.00187 (0.000528)	0.00224 (0.000863)	0.00439849	0.00940974	X
O75356	ENTP5	ENTPD5	-0.000804 (0.000227)	-0.000859 (0.000356)	0.0044113	0.015866	X
Q99542	MMP19	MMP19	0.00116 (0.00033)	0.000654 (0.000505)	0.0044113	0.19578
O60760	PTGD2	HPGDS	-0.00112 (0.000318)	-0.000862 (0.000493)	0.00443613	0.0808153
Q01151	CD83	CD83	0.00127 (0.00036)	0.000214 (0.000669)	0.00455675	0.749282
Q6P5S2	CF058	LEG1	-0.00249 (0.000706)	-0.00175 (0.00114)	0.00455675	0.126287
P0DMV8	HSP 70	HSPA1A	0.000953 (0.000271)	0.000563 (0.000393)	0.0047063	0.151849
Q9GZM7	TINAL	TINAGL1	-0.001 (0.000287)	-0.00209 (0.000454)	0.00482204	4.81638e-06	X
P31997	CEAM8	CEACAM8	0.0014 (4E-04)	0.000391 (0.000558)	0.00485079	0.483173
P01024	C3a	C3	0.00079 (0.000226)	0.00101 (0.000346)	0.00489878	0.00373217	X
Q9H2E6	Semaphorin-6A	SEMA6A	0.000946 (0.00027)	0.000297 (0.000417)	0.00490585	0.475728
Q7Z6E9	RBBP6	RBBP6	-0.000781 (0.000223)	-0.000502 (0.000344)	0.00495595	0.145213
Q6P4A8	PLBL1	PLBD1	0.00093 (0.000266)	-0.000875 (0.000569)	0.00498044	0.124312
Q86VW1	S22AG	SLC22A16	-0.000957 (0.000274)	-0.000521 (0.00045)	0.00511787	0.247647
P10696	PPBN	ALPPL2	0.00132 (0.000379)	0.00108 (0.000642)	0.00522657	0.0940697
P01138	b-NGF	NGF	0.00145 (0.000416)	0.00203 (0.000554)	0.00523711	0.000262281	X
Q8NBJ4	GOLM1	GOLM1	0.00173 (0.000498)	0.00012 (0.000741)	0.00540386	0.871022
O95157	NXPH3	NXPH3	0.000727 (0.00021)	0.000277 (0.00027)	0.00541374	0.306732
Q16627	HCC-1	CCL14	0.00139 (0.000402)	0.0018 (0.000639)	0.00548745	0.00492443	X
P01602	Ig K chain V-I region HK102-like	LOC652493	0.000817 (0.000236)	0.000228 (0.000365)	0.00553219	0.53241
Q9NZP8	C1RL1	C1RL	0.000618 (0.000178)	0.00048 (0.000264)	0.00555182	0.0697299
O75973	C1QRF	C1QL1	-0.00078 (0.000226)	-0.00172 (0.000414)	0.00567359	3.72458e-05	X
P00492	HPRT	HPRT1	-0.00115 (0.000333)	-0.00128 (0.000473)	0.00589905	0.00697495	X
P46531	Notch 1	NOTCH1	-0.000368 (0.000107)	-0.00049 (0.000172)	0.00596249	0.00437815	X
Q13219	PAPP-A	PAPPA	0.00123 (0.000358)	0.000861 (0.00057)	0.00603338	0.131274
Q9NQ25	SLAF7	SLAMF7	0.00181 (0.000527)	-9.38E-05 (0.000818)	0.00608032	0.90867
P06127	CD5	CD5	0.00127 (0.000371)	0.000554 (0.000573)	0.00614938	0.334322
O00626	MDC	CCL22	0.00139 (0.000405)	0.000686 (0.000651)	0.00627028	0.291849
Q16762	THTR	TST	0.00178 (0.00052)	0.00174 (0.000833)	0.00641427	0.0370904	X
Q9NQX5	NPDC1	NPDC1	0.000849 (0.000249)	-0.000626 (0.000499)	0.00645454	0.209493
Q96R05	RET7	RBP7	0.000803 (0.000235)	0.000319 (0.000376)	0.00645454	0.396391
Q5JZY3	EPHAA	EPHA10	-0.000947 (0.000277)	-0.000368 (0.000414)	0.00645454	0.374017
P06732|P12277	CK-MB	CKB CKM	0.00256 (0.000751)	0.000291 (0.00124)	0.00658169	0.814732
Q12841	FSTL1	FSTL1	0.000467 (0.000137)	0.000114 (0.000223)	0.00671041	0.609983
Q9UJU6	DBNL	DBNL	-0.00139 (0.000409)	-0.000935 (0.000602)	0.00683263	0.120619
Q13261	IL-15 Ra	IL15RA	0.00121 (0.000358)	0.000173 (0.00056)	0.00684679	0.75755
P08319	ADH4	ADH4	0.0021 (0.000619)	0.00247 (0.000927)	0.00686517	0.00791928	X
O95388	WISP-1	WISP1	0.000981 (0.000289)	0.00041 (0.000472)	0.00689985	0.385823
Q96PJ5	FCRL4	FCRL4	-0.00155 (0.000457)	-0.00114 (0.000719)	0.00711114	0.112348
Q00987	MDM2	MDM2	0.000893 (0.000264)	0.00048 (0.000481)	0.00723287	0.318606
Q9NZL9	MAT2B	MAT2B	-0.000906 (0.000268)	-0.000208 (0.000395)	0.00723287	0.598695
Q99832	TCPH	CCT7	-0.00248 (0.000738)	-0.00305 (0.00109)	0.00753644	0.00539973	X
P04217	Alpha-1B-glycoprotein	A1BG	-0.000603 (0.00018)	-0.000416 (0.000264)	0.00768726	0.116034
Q8N6G6	ATL1	ADAMTSL1	-0.000953 (0.000284)	-0.0017 (0.00044)	0.00768726	0.000122798	X
P51911	Calponin-1	CNN1	-0.000962 (0.000288)	-0.00148 (0.000481)	0.00803022	0.00211848	X
Q9NQ79	CRAC1	CRTAC1	-0.000939 (0.000281)	-0.00122 (0.000431)	0.00803022	0.00468718	X
Q8IXJ6	SIRT2	SIRT2	-0.00135 (0.000405)	-0.00111 (0.000669)	0.00805573	0.0970683
P55287	Cadherin-11	CDH11	0.00202 (0.000605)	0.00148 (0.00098)	0.00834635	0.131436
Q8N5H7	SH2D3	SH2D3C	-0.000651 (0.000196)	-4.25E-05 (0.000294)	0.00849316	0.88533
O00182	LEG9	LGALS9	0.000798 (0.00024)	0.000538 (0.000334)	0.00879665	0.107496
Q8IZJ1	UNC5B	UNC5B	0.00101 (0.000303)	0.000291 (0.000495)	0.00886659	0.556489
Q03154	Aminoacylase-1	ACY1	0.00196 (0.000591)	0.00162 (0.000873)	0.00899514	0.064209
P43652	Afamin	AFM	0.000636 (0.000192)	0.000683 (0.000291)	0.00899514	0.0193394	X
Q8WWX9	SELM	SELM	0.000924 (0.00028)	0.00056 (0.000455)	0.00916656	0.219472
Q9BQI0	AIF1L	AIF1L	0.00081 (0.000245)	9.11E-05 (0.000372)	0.00918355	0.806784
P20800	Endothelin 2	EDN2	0.00141 (0.000427)	0.00152 (0.000663)	0.00944542	0.0219707	X
P21810	BGN	BGN	0.00111 (0.000338)	0.000789 (0.000525)	0.00964479	0.132776
P0C0L5|P0C0L4	C4a	C4A C4B	0.00168 (0.00051)	0.000853 (0.00083)	0.00972359	0.304348
P19235	EPO-R	EPOR	0.000862 (0.000263)	0.00116 (0.000438)	0.0100873	0.00820741	X
Q92854	SEM4D	SEMA4D	0.000944 (0.000288)	4.41E-05 (0.000478)	0.0101559	0.92659
P59282	TPPP2	TPPP2	0.00105 (0.00032)	0.000587 (0.000501)	0.0101999	0.242102
P48061	SDF-1	CXCL12	-0.000828 (0.000253)	-0.000976 (0.00041)	0.0101999	0.0174509	X
Q86VZ4	LRP11	LRP11	0.000941 (0.000288)	0.000482 (0.000467)	0.0102247	0.302268
Q9H4A9	DPEP2	DPEP2	-0.000556 (0.000171)	4.28E-06 (0.000276)	0.010586	0.987641
P19827	ITI heavy chain H1	ITIH1	-0.000612 (0.000188)	-0.000404 (0.000304)	0.0106125	0.184935
Q9BXS1	IDI2	IDI2	0.0014 (0.00043)	0.00139 (0.000645)	0.0107059	0.031565	X
Q96D15	RCN3	RCN3	-0.000756 (0.000233)	-9.41E-05 (0.000396)	0.010916	0.812299
P23443	KS6B1	RPS6KB1	-0.000852 (0.000263)	0.000697 (0.000521)	0.0109879	0.181758
P0DMV8	HSP 70	HSPA1A	0.00105 (0.000325)	0.000305 (0.000479)	0.0112994	0.524317
P22304	IDS	IDS	-0.000894 (0.000277)	-0.0013 (0.000461)	0.0114308	0.00475795	X
P49862	Kallikrein 7	KLK7	-0.000941 (0.000291)	-0.00101 (0.000453)	0.0115254	0.0263342	X
A2RUU4	COLL1	CLPSL1	0.00106 (0.000328)	0.000849 (0.000531)	0.0116881	0.110406
Q9NR28	SMAC	DIABLO	0.000832 (0.000258)	-0.000251 (0.000467)	0.0117828	0.591351
Q9Y3D6	FIS1	FIS1	-0.000874 (0.000271)	-0.00105 (0.000416)	0.011854	0.0121565	X
P12109	Collagen a1(VI)	COL6A1	0.00241 (0.000749)	0.000853 (0.00113)	0.0118989	0.451355
P01133	EGF	EGF	-0.0014 (0.000435)	-0.00178 (0.000671)	0.0119149	0.00827548	X
Q8WTQ1	HBD-4	DEFB104A	-0.00115 (0.000356)	-5.78E-05 (0.000544)	0.0119257	0.915439
P10092	CALCB	CALCB	-0.0011 (0.000344)	-0.000992 (0.000603)	0.0121871	0.100079
P09529	Inhibin bB chain	INHBB	0.00128 (0.000398)	-0.00016 (0.000642)	0.0122103	0.803717
P05187	Alkaline phosphatase, placental	ALPP	0.00162 (0.000504)	0.00187 (0.000785)	0.0124956	0.0175342	X
Q12860	contactin-1	CNTN1	-0.000584 (0.000183)	-0.000893 (0.000298)	0.0127174	0.00280244	X
O75394	RM33	MRPL33	-0.001 (0.000314)	-0.00095 (0.00051)	0.0128345	0.0625794
Q7Z4F1	LRP10	LRP10	0.000786 (0.000246)	0.000161 (0.000361)	0.0129163	0.654533
P58062	ISK7	SPINK7	-0.00106 (0.000333)	-0.000641 (0.000496)	0.0130216	0.196405
Q5T2D2	TRML2	TREML2	0.000881 (0.000277)	0.000489 (0.000437)	0.0133612	0.262672
P0DMV8	HSP 70	HSPA1A	0.000913 (0.000287)	0.000589 (0.000426)	0.0134486	0.166805
P31025	LCN1	LCN1	-0.000814 (0.000256)	-0.000308 (0.000411)	0.0134486	0.454118
Q6NUJ1	SAPL1	PSAPL1	-0.00108 (0.000339)	-0.000415 (0.000559)	0.0136515	0.458063
Q8IU57	CRF2-12	IFNLR1	0.000591 (0.000187)	0.000334 (0.000328)	0.014116	0.30863
Q9BXJ0	C1QTNF5	C1QTNF5	0.000773 (0.000245)	0.000182 (0.000377)	0.0141766	0.630225
P11362	bFGF-R	FGFR1	-0.000559 (0.000177)	-0.00121 (0.000294)	0.0143537	4.00577e-05	X
O15444	TECK	CCL25	0.00167 (0.00053)	0.000465 (0.000836)	0.0143805	0.578583
P54760	EphB4	EPHB4	0.000941 (0.000299)	0.000177 (0.000468)	0.0145483	0.706139
Q29983	MICA	MICA	0.00157 (0.000497)	0.000585 (0.00079)	0.0145483	0.458687
Q8WZ59	TM190	TMEM190	-0.00136 (0.000432)	-0.00106 (0.000673)	0.0146489	0.114126
P54296	MYOM2	MYOM2	0.00208 (0.000661)	0.00265 (0.00105)	0.0147331	0.012055	X
Q5VT25	MRCKA	CDC42BPA	-0.000996 (0.000317)	-0.000659 (0.000481)	0.014782	0.170858
Q9UKR3	kallikrein 13	KLK13	-0.00131 (0.000418)	-0.0018 (0.000657)	0.0149603	0.00616052	X
Q9H3U7	SMOC2	SMOC2	0.000787 (0.000251)	0.000324 (0.000411)	0.0152834	0.429929
P20618	PSB1	PSMB1	0.001 (0.00032)	0.000266 (0.00046)	0.0153312	0.564055
Q00872	MYPC1	MYBPC1	0.00183 (0.000583)	0.00193 (0.000995)	0.0153312	0.0532093
Q01968	OCRL	OCRL	-0.000816 (0.000261)	-0.000447 (0.000383)	0.0154208	0.243117
Q13444	ADA15	ADAM15	-0.000666 (0.000213)	-0.000649 (0.000399)	0.0155606	0.104314
P09972	aldolase C	ALDOC	-0.000991 (0.000318)	-0.000831 (0.000488)	0.0158271	0.0891167
P29034	S100A2	S100A2	-0.000716 (0.00023)	-0.000408 (0.00056)	0.0160321	0.46682
Q01105	SET	SET	-0.000497 (0.00016)	7.84E-05 (0.00024)	0.016474	0.744187
P12273	PIP	PIP	-0.0024 (0.000774)	-0.00201 (0.00126)	0.0165082	0.110667
Q92874	DNSL2	DNASE1L2	0.000974 (0.000314)	0.000661 (0.000441)	0.0168416	0.133847
Q6UVW9	CLC2A	CLEC2A	-0.000703 (0.000227)	-0.000524 (0.000399)	0.0169445	0.189588
Q13247	SRSF6	SRSF6	0.00084 (0.000272)	0.00108 (0.000415)	0.0176012	0.00917301	X
Q99972	MYOC	MYOC	0.000836 (0.000271)	0.00144 (0.000445)	0.0176012	0.00122951	X
P0DMV8	HSP 70	HSPA1A	0.00122 (0.000396)	0.000576 (0.000506)	0.0176012	0.255516
P01242	SOM2	GH2	-0.00176 (0.000572)	-0.00246 (0.00093)	0.0179959	0.00826497	X
Q9NPF7|P29460	IL-23	IL12B IL23A	0.00102 (0.000331)	0.000855 (0.000576)	0.0180978	0.137887
Q9BSH5	HDHD3	HDHD3	-0.00105 (0.000342)	-0.00141 (0.000669)	0.0181145	0.0355214	X
P09874	PARP	PARP1	-0.000863 (0.000281)	0.000628 (0.000445)	0.0182839	0.158419
Q13753	Laminin gamma-2	LAMC2	0.00109 (0.000356)	0.000372 (0.000529)	0.0186081	0.481738
Q6UXK2	ISLR2	ISLR2	-0.000822 (0.000268)	-0.00115 (0.000414)	0.0186581	0.00541378	X
Q9NS68	TAJ	TNFRSF19	0.000831 (0.000272)	-0.000146 (0.000451)	0.0193946	0.747043
O43175	SERA	PHGDH	-0.00102 (0.000334)	-0.000195 (0.000562)	0.0194721	0.728285
P29460	IL-12 p40	IL12B	0.00108 (0.000355)	0.000788 (0.000577)	0.0194857	0.172068
Q15293	RCN1	RCN1	-0.00149 (0.000488)	-0.000316 (0.000767)	0.0194857	0.680893
P12821	ACE	ACE	0.0011 (0.000362)	0.000158 (0.000561)	0.0196525	0.777931
O43699	Siglec-6	SIGLEC6	0.000941 (0.000309)	0.000466 (0.000481)	0.0197804	0.333363
Q14397	GCKR	GCKR	0.000701 (0.00023)	0.000292 (0.000366)	0.0197804	0.426007
Q9Y275	BAFF	TNFSF13B	0.000687 (0.000226)	0.000831 (0.000376)	0.0199801	0.0273426	X
P0DMV8	Furin	FURIN	0.000616 (0.000203)	0.000152 (0.000291)	0.0200101	0.601593
Q9ULB5	CADH7	CDH7	-0.000924 (0.000304)	-0.00027 (0.000484)	0.0200101	0.577011
Q99941	ATF6B	ATF6B	0.000723 (0.000238)	0.001 (0.000395)	0.0200472	0.0111906	X
P55083	MFAP4	MFAP4	0.00109 (0.00036)	0.000439 (0.000568)	0.0200472	0.439956
P35609	ACTN2	ACTN2	0.00218 (0.000717)	0.00226 (0.00116)	0.0201254	0.0526236
P02144	Myoglobin	MB	0.000987 (0.000326)	0.00132 (0.000533)	0.0206751	0.0135573	X
Q9NXW2	DJB12	DNAJB12	0.00138 (0.000456)	-0.000181 (0.000736)	0.02086	0.805612
Q9BY11	PACN1	PACSIN1	-0.00117 (0.000387)	-0.0014 (0.000591)	0.0213262	0.0177925	X
O60701	UGDH	UGDH	0.00193 (0.00064)	0.000447 (0.000942)	0.021337	0.63534
P09564	CD7	CD7	0.00111 (0.000368)	0.000769 (0.000563)	0.0214128	0.172372
Q99983	OMD	OMD	-0.00117 (0.000388)	-0.00127 (0.000619)	0.0215766	0.0398642	X
P35318	Adrenomedullin	ADM	0.00107 (0.000357)	0.000681 (0.000555)	0.0216955	0.220109
Q9NQ38	SPINK5	SPINK5	-0.000817 (0.000272)	-0.00129 (0.000415)	0.0216955	0.00195721	X
Q96K49	TM87B	TMEM87B	-0.000704 (0.000234)	-0.000796 (0.000317)	0.0218922	0.0122411	X
Q9NNX1	TUFT1	TUFT1	-0.000935 (0.000312)	-0.000872 (0.00053)	0.0220617	0.100502
P01031	C5a	C5	-0.000642 (0.000215)	-0.000259 (0.000334)	0.0229607	0.438744
P16083	Quinone reductase 2	NQO2	-0.0014 (0.000471)	-0.00115 (0.000754)	0.0236788	0.126708
P41235	HNF4A	HNF4A	0.000836 (0.000281)	0.000528 (0.000453)	0.0238375	0.244017
Q9Y221	NIP7	NIP7	-0.00165 (0.000553)	-0.00181 (0.000866)	0.0238375	0.0366789	X
Q9Y2T1	AXIN2	AXIN2	0.000737 (0.000248)	0.000864 (0.000408)	0.0243974	0.0342458	X
Q9UKA2	FBXL4	FBXL4	-0.000487 (0.000164)	-0.000518 (0.000223)	0.0243988	0.0205576	X
P32942	sICAM-3	ICAM3	-0.000968 (0.000326)	0.000281 (0.00052)	0.0245334	0.589343
Q15506	Sperm protein 17	SPA17	0.000985 (0.000332)	0.000604 (0.000523)	0.024606	0.248056
P20742	Pregnancy zone protein	PZP	0.00402 (0.00136)	0.00463 (0.00217)	0.0252515	0.0335585	X
Q96PQ1	SIG12	SIGLEC12	0.00073 (0.000247)	0.00127 (0.000374)	0.0257153	0.000714602	X
Q6UXB4	CLC4G	CLEC4G	0.000642 (0.000219)	0.000212 (0.000353)	0.026608	0.548152
Q9Y336	Siglec-9	SIGLEC9	0.00439 (0.00149)	0.00458 (0.0024)	0.026608	0.0566099
P12544	granzyme A	GZMA	0.000899 (0.000306)	-7.36E-05 (0.000457)	0.026882	0.87212
Q7L0X0	TRIL	TRIL	0.000701 (0.000239)	0.00131 (0.00045)	0.0269326	0.00381356	X
Q9UBX5	fibulin 5	FBLN5	0.000846 (0.000289)	0.000996 (0.000439)	0.0270029	0.0233112	X
Q8NHJ6	LIRB4	LILRB4	-0.000664 (0.000227)	-0.000415 (0.000345)	0.0270444	0.22899
Q8N149	LIRA2	LILRA2	0.00145 (0.000494)	0.00112 (0.000985)	0.0274177	0.25468
Q9UBT3	Dkk-4	DKK4	-0.00122 (0.000418)	-0.00171 (0.000665)	0.0274177	0.0100788	X
O94779	Contactin-5	CNTN5	-0.000686 (0.000235)	-0.00126 (0.000403)	0.0276465	0.00177108	X
P62979	Ubiquitin	RPS27A	-0.000934 (0.00032)	-0.000948 (0.000533)	0.0277909	0.075496
P13987	CD59	CD59	0.000809 (0.000277)	0.000774 (0.00044)	0.0279149	0.0783894
P63208	SKP1	SKP1	-0.000619 (0.000212)	-0.000296 (0.000303)	0.0279149	0.330041
P40121	CAPG	CAPG	0.00108 (0.000369)	0.000844 (0.000566)	0.0281115	0.136082
P08263	GST A1-1	GSTA1	0.00105 (0.000359)	0.0011 (0.000558)	0.028113	0.0495206	X
Q7Z3B1	NEGR1	NEGR1	-0.000464 (0.000159)	-3E-04 (0.000246)	0.0283326	0.222416
P00390	Glutathione reductase	GSR	-0.000806 (0.000277)	-0.000562 (0.000456)	0.0284603	0.21835
Q92556	ELMO1	ELMO1	-0.00143 (0.000494)	0.000473 (8E-04)	0.0296202	0.554396
P61328	FGF-12	FGF12	-0.00083 (0.000286)	-0.000143 (0.000434)	0.0296202	0.740778
P59901	LIRA4	LILRA4	0.000838 (0.000289)	0.000337 (0.000439)	0.0296202	0.443619
O60218	Aldose reductase-like	AKR1B10	0.00139 (0.00048)	0.00147 (0.000732)	0.0297152	0.0442836	X
Q8NBJ7	SUMF2	SUMF2	0.000641 (0.000222)	-4.6E-05 (0.000311)	0.0298502	0.882274
Q8N3H0	F19A2	FAM19A2	-0.00123 (0.000424)	-0.000233 (0.000735)	0.0300671	0.750786
Q8IZQ5	SELH	SELH	-0.000707 (0.000245)	-6.25E-05 (0.000366)	0.0301706	0.864311
Q13563	PKD2	PKD2	-0.00107 (0.000372)	-5.22E-06 (0.000521)	0.0302395	0.992006
P62826	RAN	RAN	-0.00182 (0.000629)	-0.00417 (0.00105)	0.0303324	8.38861e-05	X
Q9BV57	MTND	ADI1	0.00109 (0.000379)	0.000551 (0.000589)	0.0304922	0.349611
P00797	Renin	REN	0.00204 (0.000711)	0.00262 (0.0011)	0.0314489	0.0177018	X
O60938	KERA	KERA	0.000724 (0.000252)	0.000557 (0.000383)	0.031466	0.145882
Q9UBU2	DKK2	DKK2	-0.00111 (0.000388)	-0.00159 (0.000628)	0.0318569	0.0112328	X
Q9GZX9	TWSG1	TWSG1	0.000584 (0.000204)	0.000436 (0.000361)	0.0319038	0.227112
Q9H3S1	SEM4A	SEMA4A	0.000658 (0.00023)	0.000458 (0.000364)	0.0323238	0.208254
Q8TAD4	ZNT5	SLC30A5	-0.00142 (0.000497)	-0.00135 (0.000746)	0.0325979	0.0712883
P18850	ATF6A	ATF6	0.000611 (0.000214)	0.000225 (0.000334)	0.0331033	0.500369
Q8N967	LRTM2	LRTM2	-0.000577 (0.000202)	-0.000761 (0.000381)	0.0331267	0.0459645	X
P48147	PPCE	PREP	0.00132 (0.000464)	0.000295 (0.000689)	0.0335357	0.668808
P21854	CD72	CD72	0.000709 (0.000249)	0.000902 (0.000355)	0.0339163	0.011207	X
P05129	PKC-G	PRKCG	0.000708 (0.000249)	0.000557 (0.000362)	0.0344464	0.124595
Q9NX62	IMPA3	IMPAD1	-0.000855 (0.000301)	-0.00178 (0.000436)	0.0345557	4.6614e-05	X
O95166	GBRAP	GABARAP	0.000761 (0.000268)	0.000322 (0.000408)	0.0347529	0.429696
P31943	HNRH1	HNRNPH1	-0.00115 (0.000405)	-0.000177 (0.000545)	0.0350972	0.745704
Q15121	PEA15	PEA15	0.000854 (0.000303)	6.49E-05 (0.000528)	0.0363473	0.902321
Q30KP9	DB135	DEFB135	0.00088 (0.000312)	0.000869 (0.000537)	0.036826	0.105758
P14784	IL-2 sRb	IL2RB	0.000906 (0.000322)	2.84E-05 (0.000498)	0.0375348	0.954601
P09496	CLCA	CLTA	0.00101 (0.000359)	0.000214 (5E-04)	0.038001	0.668505
P05546	Heparin cofactor II	SERPIND1	0.000568 (0.000203)	0.0012 (0.00033)	0.0383317	0.000278721	X
Q6NW40	RGMB	RGMB	-0.000494 (0.000177)	-0.000711 (0.000281)	0.038527	0.0115506	X
P05164	Myeloperoxidase	MPO	0.000972 (0.000347)	0.00217 (0.000562)	0.0386252	0.000119192	X
Q96PH6	DB118	DEFB118	-0.000835 (0.000299)	-4.43E-05 (0.000432)	0.0394672	0.918349
Q01523	HD-5	DEFA5	-0.00132 (0.000475)	-0.00163 (0.000761)	0.0397865	0.0322398	X
P10721	SCF sR	KIT	-0.000836 (3E-04)	-6.15E-05 (0.000478)	0.0397865	0.897761
A6NI73	LIRA5	LILRA5	0.000883 (0.000317)	0.000629 (0.000473)	0.0399274	0.184258
P16219	SCAD	ACADS	-0.000598 (0.000215)	-0.000239 (0.000337)	0.0401517	0.478266
O15389	Siglec-5	SIGLEC5	0.00312 (0.00112)	0.00141 (0.00171)	0.040468	0.409616
O95460	MATN4	MATN4	0.00101 (0.000364)	0.000732 (0.000579)	0.0405043	0.206487
O15389	Siglec-5	SIGLEC5	0.0029 (0.00104)	0.00139 (0.0016)	0.0405741	0.385738
P15692	VEGF	VEGFA	0.00055 (0.000199)	3.37E-05 (3E-04)	0.0413155	0.910705
P0CG37	CFC1	CFC1	-0.000646 (0.000234)	-0.000752 (0.000352)	0.0417596	0.0330243	X
P04040	Catalase	CAT	-0.00136 (0.000491)	-0.00144 (0.000764)	0.0417596	0.0591959
P37837	Transaldolase	TALDO1	0.000751 (0.000272)	0.000574 (0.000427)	0.0423761	0.179361
P05026	AT1B1	ATP1B1	-0.000904 (0.000328)	0.000526 (0.000528)	0.0423761	0.319602
P22079	PERL	LPO	-0.00109 (0.000395)	-0.00189 (0.000647)	0.0423761	0.00362899	X
Q9H488	OFUT1	POFUT1	0.000877 (0.000318)	-0.000174 (0.000468)	0.0425748	0.70937
Q29980	MICB	MICB	0.00124 (0.00045)	0.000297 (0.000792)	0.0426781	0.707817
P22303	ACES	ACHE	-0.000518 (0.000188)	0.000122 (0.000322)	0.0429375	0.705132
O60603	TLR2	TLR2	0.000764 (0.000277)	-0.000127 (0.000356)	0.0429959	0.720962
Q9NTU7	CBLN4	CBLN4	0.000795 (0.000289)	0.00113 (0.000426)	0.0429959	0.00800678	X
O15232	MATN3	MATN3	-0.000868 (0.000315)	-0.0014 (0.000511)	0.043048	0.00625724	X
Q9HCU0	CD248	CD248	-0.000701 (0.000255)	-0.000743 (0.000413)	0.0432433	0.0727019
Q9Y6N7	ROBO1	ROBO1	0.000752 (0.000274)	-0.000308 (0.000416)	0.0435139	0.459122
O75326	Semaphorin-7A	SEMA7A	0.00078 (0.000284)	-0.000103 (0.000431)	0.0435139	0.811085
P16860	BNP	NPPB	0.000962 (0.00035)	0.000296 (0.000563)	0.0436334	0.598445
Q9H4G4	GAPR1	GLIPR2	-0.000623 (0.000227)	0.00033 (0.000363)	0.0436841	0.363893
P01189	Corticotropin-lipotropin	POMC	0.00086 (0.000314)	0.000479 (0.000557)	0.0439412	0.389986
Q9HBL6	LRTM1	LRTM1	-0.000621 (0.000226)	-0.000201 (0.000342)	0.0439412	0.557013
P80188	Lipocalin 2	LCN2	0.000976 (0.000356)	0.00158 (0.000547)	0.044014	0.00395476	X
P11142	HSP70 protein 8	HSPA8	0.000704 (0.000257)	-0.000295 (0.000423)	0.044527	0.485441
P09919	G-CSF	CSF3	0.00131 (0.000478)	-0.000209 (0.00081)	0.044687	0.796589
Q6ZMB0	B3GN6	B3GNT6	-0.000475 (0.000174)	0.000706 (0.000352)	0.0450336	0.0450632
P17676	CEBPB	CEBPB	-0.000861 (0.000315)	0.000665 (0.000502)	0.0451279	0.185209
Q8WVQ1	CANT1	CANT1	0.0012 (0.00044)	0.0018 (0.000651)	0.0451279	0.00588628	X
P41221	WNT5A	WNT5A	0.00115 (0.000423)	0.000309 (0.000678)	0.0453331	0.648747
P50895	BCAM	BCAM	0.000704 (0.000258)	0.000295 (0.000455)	0.0453331	0.517375
Q9BXD5	NPL	NPL	-0.000825 (0.000302)	-0.00114 (0.000507)	0.0453709	0.0247926	X
P05067	amyloid precursor protein	APP	-0.00143 (0.000526)	-0.00177 (0.000816)	0.0476088	0.0305958	X
P00533	EGFRvIII	EGFR	-0.00183 (0.000677)	-0.000516 (0.00114)	0.0478782	0.649858
Q14508	HE4	WFDC2	0.000905 (0.000334)	0.000624 (0.000533)	0.0481717	0.242248
P22607	FGFR-3	FGFR3	-0.000627 (0.000232)	0.000377 (0.000304)	0.0482975	0.215555
P31949	S100A11	S100A11	0.000674 (0.00025)	2.55E-05 (0.000357)	0.0487935	0.943228
P56470	Galectin-4	LGALS4	0.000768 (0.000284)	0.00113 (0.000474)	0.0487935	0.0168249	X
O14965	Aurora kinase A	AURKA	-0.000748 (0.000278)	0.000735 (0.000459)	0.0493685	0.109103
Q69YI7	NAIF1	NAIF1	-0.00128 (0.000475)	-0.00137 (0.000724)	0.0499548	0.0591609
P48304	REG1B	REG1B	-0.00103 (0.000383)	-0.001 (0.000658)	0.0499836	0.127324
Q03167	TGF-b R III	TGFBR3	-0.000534 (0.000198)	-0.000972 (0.000311)	0.0502667	0.0018536	X
Q6PI73	LIRA6	LILRA6	0.00204 (0.000761)	0.00111 (0.00114)	0.0514061	0.330111
Q9H1F0	WF10A	WFDC10A	0.000913 (0.000341)	0.000711 (0.000471)	0.0514416	0.130989
Q03403	Trefoil factor 2	TFF2	0.00114 (0.000424)	0.00102 (0.000693)	0.0514416	0.142482
P00747	Plasminogen	PLG	-0.000464 (0.000173)	-0.00074 (0.000271)	0.0516219	0.00637546	X
Q9NVQ4	FAIM1	FAIM	0.00113 (0.000422)	0.000466 (0.000638)	0.051775	0.465455
P04632	CPNS1	CAPNS1	-0.00108 (0.000405)	-0.00136 (0.000606)	0.051775	0.0246242	X
P21741	Midkine	MDK	-0.000908 (0.000339)	-0.000669 (0.00062)	0.051787	0.280253
Q9Y3A3	MOBL3	MOBKL3	-0.000825 (0.000309)	-0.000373 (0.000478)	0.0519121	0.434757
P26447	S100A4	S100A4	-0.00068 (0.000255)	-0.000596 (0.000399)	0.0523136	0.135096
Q9BY41	HDAC8	HDAC8	-0.000644 (0.000241)	-0.000502 (0.000351)	0.0523198	0.153276
Q15080	NCF4	NCF4	0.000948 (0.000356)	0.00188 (0.000551)	0.0532855	0.000651533	X
Q9C002	NMES1	NMES1	-0.00101 (0.00038)	-0.00105 (0.000584)	0.0534615	0.0717772
O76076	WISP-2	WISP2	0.000825 (0.00031)	0.00106 (0.000479)	0.0534677	0.0264823	X
P02008	HBAZ	HBZ	-0.000752 (0.000283)	0.00125 (0.000465)	0.0539841	0.00754695
Q96KC2	ARL5B	ARL5B	0.000726 (0.000273)	0.000906 (0.000418)	0.0544578	0.0303505	X
Q13253	Noggin	NOG	-0.00101 (0.00038)	-0.000743 (0.000589)	0.0549131	0.207251
Q9NRX6	KISHB	TMEM167B	-0.000596 (0.000225)	-0.000344 (0.000314)	0.0551637	0.274746
Q10472	GALT1	GALNT1	0.000539 (0.000204)	0.000781 (0.000273)	0.0551637	0.00428403	X
Q07954	LRP1	LRP1	-0.000748 (0.000283)	-0.000508 (0.000447)	0.0556904	0.255881
P23528	Cofilin-1	CFL1	-0.00118 (0.000447)	-0.00124 (0.000655)	0.0558394	0.0581982
P48637	GSHB	GSS	-0.000573 (0.000217)	-0.000839 (0.000335)	0.0566067	0.0123312	X
Q5H8A3	NMS	NMS	-0.000548 (0.000208)	9.44E-05 (0.000321)	0.0567878	0.768406
P10147	MIP-1a	CCL3	0.00094 (0.000357)	0.00156 (0.000498)	0.0573183	0.00182397	X
Q96CU9	FXRD1	FOXRED1	-0.000732 (0.000278)	-5.32E-05 (0.000442)	0.0573183	0.904123
P35638	DDIT3	DDIT3	0.000882 (0.000335)	0.000329 (0.000651)	0.0574812	0.613042
Q86TD4	SRCA	SRL	0.000588 (0.000223)	0.000235 (0.00041)	0.0576458	0.566391
P55103|P08476	Activin AC	INHBA INHBC	0.000789 (3E-04)	0.000748 (0.000554)	0.058045	0.177273
Q6P4E1	CASC4	CASC4	0.000824 (0.000314)	0.000361 (0.00044)	0.0581425	0.412516
Q9BQR3	Marapsin	PRSS27	-0.00081 (0.000309)	-0.00085 (0.000507)	0.058337	0.094132
P15056	BRAF1	BRAF	-0.000738 (0.000281)	-0.00118 (0.000443)	0.0583787	0.0081598	X
P14621	ACYP2	ACYP2	0.00102 (0.00039)	0.000103 (0.000603)	0.0586101	0.864473
P51665	PSD7	PSMD7	-0.000721 (0.000275)	-0.000731 (0.000377)	0.0586971	0.0527084
P30041	Peroxiredoxin-6	PRDX6	-0.00116 (0.000444)	-0.00182 (0.000685)	0.0586971	0.00805951	X
Q8N129	CNPY4	CNPY4	-0.00163 (0.000621)	-0.00191 (0.000944)	0.0587115	0.0431951	X
Q6ZRI8	RHG36	ARHGAP36	0.00059 (0.000225)	0.000465 (0.000412)	0.058777	0.258982
P42226	STAT6	STAT6	-0.00126 (0.000483)	-0.00255 (0.000759)	0.0595424	0.000801292	X
O75015	FCG3B	FCGR3B	0.000898 (0.000343)	-2.4E-05 (0.000531)	0.0596243	0.963938
P49961	CD39	ENTPD1	-0.000578 (0.000221)	2.24E-05 (0.00034)	0.0599566	0.94751
Q6UWV6	ENPP7	ENPP7	0.00173 (0.000662)	0.00113 (0.00102)	0.060107	0.267912
Q92541	RTF1	RTF1	0.000587 (0.000225)	1.35E-05 (0.000356)	0.0601584	0.96974
P30044	Peroxiredoxin-5	PRDX5	-0.000761 (0.000292)	-0.000373 (0.000519)	0.0605883	0.471756
P49961	CD39	ENTPD1	0.000771 (0.000296)	-0.000216 (0.000493)	0.060598	0.661244
P10145	IL-8	CXCL8	-0.000768 (0.000295)	-0.000804 (0.000455)	0.0606879	0.0779474
O43827	ANGL7	ANGPTL7	-0.000733 (0.000282)	3.18E-05 (0.000488)	0.0614326	0.948024
P25445	Fas, soluble	FAS	0.000836 (0.000322)	-0.000192 (0.000495)	0.0616256	0.698406
Q8N6N2	TTC9B	TTC9B	-0.000897 (0.000346)	-0.00068 (0.000418)	0.0624677	0.104057
O76050	NEUL1	NEURL1	-0.000457 (0.000177)	-1.56E-05 (0.000267)	0.0627237	0.953469
Q96PD4	IL-17F	IL17F	-0.000814 (0.000314)	-0.000282 (0.000484)	0.0627237	0.560603
Q8IU80	TMPS6	TMPRSS6	0.0013 (0.000502)	0.00213 (0.000825)	0.0634198	0.0098699	X
Q9NZS2	KLRF1	KLRF1	-0.000576 (0.000223)	0.000261 (0.000453)	0.0638991	0.564704
P55201	BRPF1	BRPF1	-0.00067 (0.000259)	0.000375 (0.000389)	0.0644568	0.335564
P20366	TKN1	TAC1	-0.000914 (0.000354)	-0.00126 (0.000676)	0.0646096	0.0620151
Q9UBX8	B4GT6	B4GALT6	-0.000669 (0.000259)	-0.00122 (0.000406)	0.0647364	0.00275893	X
Q8WWU5	TCP11	TCP11	-0.000551 (0.000214)	-7E-04 (0.000407)	0.0652931	0.0855671
O00622	CYR61	CYR61	0.000803 (0.000312)	0.000638 (0.000522)	0.0654698	0.221606
Q01581	HMCS1	HMGCS1	0.00168 (0.000653)	0.00286 (0.00106)	0.0666017	0.00686699	X
P46952	3HAO	HAAO	-0.000902 (0.000352)	-0.00105 (0.000541)	0.0668755	0.0535229
P21757	Macrophage scavenger receptor	MSR1	0.00109 (0.000427)	0.000807 (0.000667)	0.0673734	0.227001
P23443	KS6B1	RPS6KB1	-0.00147 (0.000572)	-0.00305 (0.000867)	0.0673734	0.000462544	X
P31944	Caspase-14	CASP14	-0.000716 (0.00028)	0.00044 (0.000438)	0.0673734	0.31496
P17535	jun-D	JUND	0.000717 (0.00028)	-0.000193 (0.000553)	0.0679473	0.727428
P45973	CBX5	CBX5	-0.000679 (0.000266)	0.000642 (0.000392)	0.0682756	0.101557
Q14019	Coactosin-like protein	COTL1	-0.000526 (0.000206)	-0.000459 (0.000356)	0.0691331	0.197647
P00747	Angiostatin	PLG	-0.00044 (0.000173)	-0.00026 (0.000286)	0.0692266	0.364452
Q9ULW5	RAB26	RAB26	-0.000691 (0.000271)	-0.000152 (0.000458)	0.0692444	0.740707
Q86Y01	DTX1	DTX1	-0.000469 (0.000184)	-0.000323 (0.000283)	0.0694081	0.254018
P47992	Lymphotactin	XCL1	-0.000601 (0.000236)	-0.000249 (0.000369)	0.0694081	0.499904
P01854	IgE	IGHE IGK@ IGL@	0.0039 (0.00154)	0.00336 (0.00253)	0.0714483	0.185436
Q30KQ9	DB110	DEFB110	-0.000757 (0.000298)	-2.75E-05 (0.000333)	0.0714557	0.934281
Q5QGZ9	CL12A	CLEC12A	0.00189 (0.000748)	0.000138 (0.0012)	0.0719295	0.908312
O43281	EFS	EFS	0.000589 (0.000233)	0.000365 (0.000315)	0.0722351	0.246005
P15814	IGLL1	IGLL1	0.00165 (0.000653)	0.000708 (0.00102)	0.0722351	0.489301
P24863|P49336	CDK8/cyclin C	CDK8 CCNC	-0.000676 (0.000267)	-0.000413 (0.000406)	0.0725607	0.309147
Q13591	SEM5A	SEMA5A	0.000846 (0.000335)	0.000454 (0.000542)	0.0725921	0.401906
O14672	ADAM 10	ADAM10	0.000908 (0.000359)	0.000366 (0.00058)	0.0727873	0.527851
P30153	PP2AAA	PPP2R1A	-0.00104 (0.000412)	-0.00218 (0.000615)	0.0735496	0.000405388	X
P25325	THTM	MPST	-0.000848 (0.000336)	-0.00155 (0.000599)	0.0735532	0.0098634	X
P50502	suppression of tumorigenicity 13	ST13	0.000737 (0.000292)	-0.000205 (0.000454)	0.0736197	0.652138
P43234	CATO	CTSO	0.000702 (0.000279)	0.000225 (0.000407)	0.0740694	0.580841
Q9BYZ8	REG4	REG4	-0.000961 (0.000382)	-0.000786 (0.000607)	0.0742001	0.195464
Q8IUW5	RELL1	RELL1	0.000691 (0.000274)	0.000658 (0.000436)	0.0743445	0.131081
P02776	PF-4	PF4	-0.00104 (0.000415)	-0.00192 (0.000634)	0.0743445	0.00248384	X
Q8IZU9	KIRR3	KIRREL3	-0.000384 (0.000153)	-0.000146 (0.000252)	0.0743445	0.562479
Q9BS86	ZPBP1	ZPBP	-0.000359 (0.000143)	-0.000112 (0.000211)	0.0746972	0.594067
Q9C005	DPY30	DPY30	0.000909 (0.000362)	0.000612 (5E-04)	0.0753192	0.220857
Q3KPI0	CEA21	CEACAM21	-0.000775 (0.000309)	-0.000605 (0.000514)	0.0753785	0.239794
Q9Y2Y8	PRG3	PRG3	-0.000851 (0.000339)	-0.00109 (0.000542)	0.0755439	0.0438178	X
P04090	REL2	RLN2	0.00069 (0.000275)	0.00112 (0.000457)	0.0756972	0.0144988	X
Q2MKA7	RSPO1	RSPO1	-0.000804 (0.000321)	-0.00198 (0.000482)	0.0760514	4.46154e-05	X
P58215	LOXL3	LOXL3	-0.00142 (0.000565)	-0.000415 (0.000887)	0.0760754	0.639777
Q9NRA1	PDGF-CC	PDGFC	-0.0012 (0.000477)	-0.000969 (0.000624)	0.0760863	0.120548
P00326	ADH1G	ADH1C	0.00183 (0.000729)	0.0022 (0.00111)	0.0760863	0.0474665	X
P08571	sCD14	CD14	-0.000539 (0.000215)	-0.000418 (0.000335)	0.0760863	0.212104
P39900	MMP-12	MMP12	0.00117 (0.000467)	0.000522 (0.000746)	0.076367	0.484441
Q14507	EP3A	EDDM3A	-0.000841 (0.000337)	-0.000699 (0.000513)	0.0770648	0.172915
Q13148	TADBP	TARDBP	-0.000516 (0.000206)	-0.000146 (0.000291)	0.0771688	0.616374
Q6UWL6	KIRR2	KIRREL2	-0.000986 (0.000395)	0.000229 (0.00057)	0.0773056	0.687461
Q01469	FABPE	FABP5	0.000913 (0.000366)	0.00147 (0.000641)	0.0776424	0.0223282	X
Q03405	suPAR	PLAUR	0.000719 (0.000288)	-0.000173 (0.00046)	0.0780453	0.70705
Q9HBG7	LY9	LY9	0.000905 (0.000363)	-0.00088 (0.000524)	0.0780453	0.0932248
P68400	CSK21	CSNK2A1	0.000824 (0.000331)	-0.000498 (0.000586)	0.0782068	0.395164
P08493	MGP	MGP	0.00058 (0.000234)	0.000634 (0.00039)	0.0792819	0.104719
Q86TS9	RM52	MRPL52	-0.000447 (0.00018)	-1E-04 (0.000301)	0.0794426	0.739126
P52209	6-Phosphogluconate dehydrogenase	PGD	-0.00189 (0.000761)	-0.00366 (0.00119)	0.0800605	0.00221764	X
Q6NUJ2	CK087	C11orf87	-0.000444 (0.00018)	-0.000553 (0.000306)	0.082054	0.0713474
P36404	ARL2	ARL2	-0.000853 (0.000345)	-0.000224 (0.000557)	0.082232	0.688056
O95169	NDUB8	NDUFB8	-0.00053 (0.000215)	9.78E-05 (0.000387)	0.0829961	0.800432
Q8TE54	S26A7	SLC26A7	0.000724 (0.000293)	0.0012 (0.00048)	0.0830136	0.0125989	X
O00241	SIRB1	SIRPB1	0.00143 (0.000582)	0.00069 (0.000934)	0.0832931	0.459777
Q9UNS1	TIMELESS	TIMELESS	-0.00077 (0.000313)	-0.000591 (0.000432)	0.0833522	0.172114
A1A4F0	CC055	PQLC2L	0.000979 (0.000398)	-0.000524 (0.000763)	0.0834295	0.492636
Q9NY15	STAB1	STAB1	-0.000434 (0.000176)	5.99E-05 (0.00026)	0.0835867	0.817505
Q68D85	NR3L1	NCR3LG1	-0.000771 (0.000313)	0.000115 (0.000551)	0.0835867	0.835357
Q16512	PKN1	PKN1	-0.000694 (0.000282)	-0.000424 (0.000428)	0.0840119	0.321761
P07911	Uromodulin	UMOD	0.00144 (0.000588)	5.79E-05 (0.000919)	0.0843342	0.949803
Q9UK23	NAGPA	NAGPA	-0.000666 (0.000271)	-0.00124 (0.000433)	0.0843581	0.00431906	X
P08637	FcRIIIa	FCGR3A	0.00485 (0.00198)	-0.00775 (0.00318)	0.0846592	0.0149007
P16444	DPEP1	DPEP1	-0.000761 (0.00031)	-0.000878 (0.000498)	0.085051	0.077848
Q12913	PTPRJ	PTPRJ	-0.000446 (0.000182)	-0.000143 (0.000291)	0.085748	0.622924
P47895	AL1A3	ALDH1A3	-0.00134 (0.000545)	-0.00159 (0.000862)	0.0858822	0.0658954
Q16549	PCSK7	PCSK7	0.000619 (0.000253)	0.000312 (0.000391)	0.0868277	0.424464
P01042	Kininogen, HMW, Two Chain	KNG1	-0.000774 (0.000317)	-0.000465 (0.000582)	0.0874198	0.424534
Q99674	CGRE1	CGREF1	-0.000665 (0.000273)	-0.00101 (0.00042)	0.0885863	0.0164217	X
P98073	Enterokinase	TMPRSS15	-0.000699 (0.000287)	-0.000298 (0.000436)	0.0886213	0.494596
P35900	Keratin 20	KRT20	0.00102 (0.000419)	0.00168 (0.000648)	0.0894214	0.00976536	X
P01236	PRL	PRL	-0.00115 (0.000473)	-0.00255 (0.000757)	0.0894214	0.000793261	X
Q9UNE0	EDAR	EDAR	-0.00116 (0.000475)	-0.00152 (0.000733)	0.0894214	0.0379415	X
O60486	PLXC1	PLXNC1	0.000759 (0.000312)	-0.000183 (0.000494)	0.0894214	0.710641
Q4KMG9	TM52B	TMEM52B	0.000841 (0.000346)	-0.000324 (0.000542)	0.0894214	0.549666
P68871|P69905	Hemoglobin	HBA1 HBB	-0.0022 (0.000905)	-0.00309 (0.00128)	0.0896446	0.0159296	X
Q9UIA0	CYH4	CYTH4	-0.000669 (0.000276)	-0.00117 (0.000452)	0.0899068	0.00995544	X
Q8TBB1	LNX1	LNX1	-0.000523 (0.000216)	0.000322 (0.000388)	0.0905042	0.407579
P61626	Lysozyme	LYZ	0.000819 (0.000338)	0.00118 (0.000507)	0.090625	0.0205752	X
O15460	P4HA2	P4HA2	-0.000715 (0.000295)	0.000185 (0.000419)	0.0916	0.659528
P49247	RPIA	RPIA	-0.000674 (0.000279)	-0.00081 (0.000421)	0.0920426	0.0546449
Q92793	CREB-binding protein	CREBBP	0.000711 (0.000294)	0.000935 (0.000459)	0.0920426	0.0420655	X
P55107	BMP-3b	GDF10	0.000688 (0.000285)	0.000923 (0.000393)	0.0920426	0.0190332	X
Q9Y225	RNF24	RNF24	0.00051 (0.000211)	0.000397 (0.000392)	0.0920426	0.311269
P60880	SNP25	SNAP25	-0.000956 (0.000396)	0.000984 (0.000627)	0.0922465	0.116906
Q13356	PPIL2	PPIL2	-0.000768 (0.000318)	0.00065 (0.00053)	0.0922465	0.220309
O95154	ARK73	AKR7A3	0.00167 (0.000693)	0.000188 (0.000993)	0.0924739	0.849552
Q9Y4X3	CTACK	CCL27	-0.000651 (0.00027)	-0.000932 (0.000416)	0.0924739	0.0253382	X
Q6ZWK4	CA186	C1orf186	0.000812 (0.000337)	0.000202 (0.000514)	0.092576	0.69516
Q9NZA1	CLIC5	CLIC5	0.00074 (0.000307)	-0.000444 (0.000492)	0.0928059	0.366622
O15263	HBD-2	DEFB4A	0.00234 (0.000972)	0.00313 (0.00148)	0.0928059	0.0343094	X
P36507	MP2K2	MAP2K2	0.000828 (0.000344)	0.000694 (0.000572)	0.0928059	0.225499
P26842	CD27	CD27	-0.000582 (0.000241)	-0.000399 (0.000384)	0.0928059	0.299539
Q9UN42	AT1B4	ATP1B4	-0.0024 (0.000998)	0.000517 (0.00142)	0.0928059	0.715722
O95379	TFIP8	TNFAIP8	-0.00121 (0.000504)	-0.00116 (0.000742)	0.092852	0.116874
Q9BUP0	EFHD1	EFHD1	-0.000363 (0.000151)	-0.000452 (0.000208)	0.0929257	0.0300568	X
Q9H2X0	CHRD	CHRD	0.00157 (0.000654)	0.00172 (0.00101)	0.0932523	0.0874898
P18031	PTP-1B	PTPN1	-0.000912 (0.000379)	-0.00063 (0.000543)	0.0934953	0.246443
O43155	FLRT2	FLRT2	0.000684 (0.000285)	-8.87E-05 (0.000466)	0.0954751	0.84894
Q9Y5W5	WIF-1	WIF1	-0.000766 (0.00032)	-0.000136 (0.000526)	0.0954751	0.795426
P43631	KI2S2	KIR2DS2	0.00144 (6E-04)	-0.000465 (0.000955)	0.0958286	0.626165
P26718	NKG2D	KLRK1	0.000728 (0.000304)	9.7E-05 (0.000407)	0.0960858	0.811791
Q8NFZ4	NLGN2	NLGN2	0.000656 (0.000275)	-0.00016 (0.000394)	0.0968538	0.685685
Q8IYS0	GRM1C	GRAMD1C	-0.000481 (0.000202)	0.000422 (4E-04)	0.0973273	0.291004
P09529|P08476	Activin AB	INHBA INHBB	0.000655 (0.000275)	0.000131 (0.000426)	0.0973273	0.759468
P07766	CD3E	CD3E	-0.000622 (0.000261)	-0.000443 (0.000388)	0.09757	0.253322
P04003	C4b-binding protein alpha chain	C4BPA	0.000452 (0.00019)	0.000367 (3E-04)	0.0977851	0.221658
Q6S5H5	POTEG	POTEG	0.000687 (0.000288)	-0.000121 (0.00032)	0.0978813	0.705597
P81277	PRRP	PRLH	0.00071 (0.000298)	0.000745 (0.000439)	0.0985467	0.090008
Q9H0R8	GBRL1	GABARAPL1	0.000652 (0.000275)	0.00025 (0.000477)	0.0999241	0.600976
P54802	NAG	NAGLU	0.00106 (0.000445)	0.00117 (0.000728)	0.0999241	0.108054
Q9UHP7	CLC2D	CLEC2D	-0.000459 (0.000193)	-0.000188 (0.00036)	0.0999241	0.602322

### Sheet: Table E9
Table E9. Protein GO. Gene ontology (GO) biological processes enriched in proteins associated to adjusted Perc15 density without BMI adjustment.
GO.ID	GO Term	Total number of proteins in category	Number of adjusted Perc15 density- associated proteins in category	Adjusted P-value
GO:0001580	Detection of chemical stimulus involved in sensory perception of bitter taste	9	7	0.00014
GO:0019835	Cytolysis	23	13	0.00051
GO:0021510	Spinal cord development	30	14	0.00056
GO:0090090	Negative regulation of canonical Wnt signaling pathway	47	18	0.00081
GO:0021915	Neural tube development	47	12	0.00089
GO:1903237	Negative regulation of leukocyte tethering or rolling	4	4	0.00098
GO:0006958	Complement activation, classical pathway	28	13	0.00153
GO:0050919	Negative chemotaxis	37	16	0.00163
GO:0010951	Negative regulation of endopeptidase activity	161	42	0.00182
GO:0048843	Negative regulation of axon extension involved in axon guidance	19	9	0.00281
GO:0099151	Regulation of postsynaptic density assembly	10	6	0.00336
GO:0006508	Proteolysis	688	144	0.00369
GO:0099054	Presynapse assembly	34	11	0.00419
GO:0002043	Blood vessel endothelial cell proliferation involved in sprouting angiogenesis	13	7	0.00419
GO:0048170	Positive regulation of long-term neuronal synaptic plasticity	5	4	0.00423
GO:0042104	Positive regulation of activated T cell proliferation	20	9	0.00432
GO:0071526	Semaphorin-plexin signaling pathway	29	13	0.00496
Adjusted Perc15 density: Hounsfield units at the 15th percentile of CT density histogram at total lung capacity, corrected for the inspiratory depth (per convention, adjusted Perc15 density values are reported as HU + 1000). The lower the Perc15 values are, the more emphysema is present. The covariates used in the protein analysis were age, race, sex, pack-years of smoking, current smoking status, forced expiratory volume in one second (FEV1), CBC cell count proportions, clinical center, and CT scanner model. For the GO analysis, we only report the GO pathways with at least 3 significant proteins. Enriched GO terms were identified using the weighted Fisher’s test P-values < 0.005. GO terms from the protein analysis are listed in increasing order of P-value. Total number of proteins in category refers to all proteins studied that fall under the GO term. The number of adjusted Perc15-associated proteins in category refers to the proteins that reached significance (FDR 10%) in the protein association analysis.

### Sheet: Table E10
Table E10. DGE with BMI adjustment. Differential gene expression (DGE) associated with adjusted Perc15 density with BMI adjustment.
Ensembl Gene ID	HUGO Gene Name	Log Fold Change	Average Log Expression	FDR
ENSG00000253230	MIR124-1HG	0.021	-3.168	1.77e-25
ENSG00000154165	GPR15	0.00986	4.671	3.77e-16		Adjusted Perc15 density: Hounsfield units at the 15th percentile of CT density histogram at total lung capacity, corrected for the inspiratory depth (per convention, adjusted Perc15 density values are reported as HU + 1000). The lower the Perc15 values are, the more emphysema is present. Covariates: age, race, sex, BMI, pack-years of smoking, current smoking status, forced expiratory volume in one second (FEV1), CBC cell count proportions, library preparation batch, and CT scanner model. Genes are represented by their Ensembl Gene ID. HUGO Gene Name corresponds to the unique gene identified by the Ensembl Gene ID. A missing value under HUGO Gene Name indicates that the gene is not yet available on the HUGO Gene Nomenclature Committee (HGNC) database. Log fold change values indicate change per unit increase in adjusted Perc15 density. Positive log fold change represent upregulated genes, while negative ones correspond to downregulated ones. Average log expression is the average of the log-transformed counts of the gene in analyzed subjects. A threshold of FDR 10% was applied.
ENSG00000167680	SEMA6B	0.0118	-1.041	1.01e-10
ENSG00000063438	AHRR	0.0138	-1.628	6.95e-07
ENSG00000198574	SH2D1B	-0.00615	3.279	1.04e-06
ENSG00000173114	LRRN3	0.00807	3.638	1.27e-06
ENSG00000091436	MAP3K20	0.0027	4.7	0.000123
ENSG00000197353	LYPD2	-0.00949	-1.2	0.00014
ENSG00000196139	AKR1C3	-0.00542	2.264	0.000147
ENSG00000189430	NCR1	-0.00428	2.637	0.000147
ENSG00000179841	AKAP5	-0.00582	1.936	0.000169
ENSG00000159674	SPON2	-0.00472	3.657	0.00042
ENSG00000150045	KLRF1	-0.00465	3.677	0.000796
ENSG00000170298	LGALS9B	-0.00945	-1.298	0.0014
ENSG00000153823	PID1	0.00324	3.371	0.00155
ENSG00000134755	DSC2	0.00457	5.284	0.002
ENSG00000163453	IGFBP7	-0.00291	2.787	0.00247
ENSG00000175040	CHST2	-0.00269	4.824	0.00248
ENSG00000111961	SASH1	0.00488	2.516	0.00301
ENSG00000162909	CAPN2	0.00122	7.377	0.00301
ENSG00000243772	KIR2DL3	-0.00715	-0.598	0.00374
ENSG00000105204	DYRK1B	-0.00272	2.666	0.00382
ENSG00000080822	CLDND1	0.00154	5.88	0.0044
ENSG00000186469	GNG2	-0.00152	6.346	0.0044
ENSG00000100427	MLC1	-0.00366	2.865	0.00449
ENSG00000225889		-0.00253	5.012	0.00449
ENSG00000169902	TPST1	-0.00411	3.37	0.00688
ENSG00000113303	BTNL8	-0.00277	4.325	0.0075
ENSG00000116212	LRRC42	0.00189	1.913	0.0075
ENSG00000141622	RNF165	-0.00563	1.354	0.0075
ENSG00000150337	FCGR1A	0.00444	5.015	0.0075
ENSG00000152270	PDE3B	-0.00162	7.332	0.0075
ENSG00000173068	BNC2	-0.00667	1.781	0.0075
ENSG00000274588	DGKK	-0.00768	0.652	0.0075
ENSG00000141736	ERBB2	-0.00499	2.72	0.00769
ENSG00000135316	SYNCRIP	0.000742	6.734	0.00806
ENSG00000145990	GFOD1	-0.00223	4.83	0.00849
ENSG00000198873	GRK5	-0.00135	4.634	0.00879
ENSG00000171596	NMUR1	-0.00395	2.407	0.00885
ENSG00000258819	LINC02289	-0.00436	3.597	0.0121
ENSG00000235665	LINC00298	-0.00472	0.447	0.0135
ENSG00000227240		0.00586	-1.442	0.0142
ENSG00000179163	FUCA1	0.00192	4.636	0.0161
ENSG00000179542	SLITRK4	0.00265	2.425	0.0186
ENSG00000169583	CLIC3	-0.00473	-0.059	0.0199
ENSG00000248334	WHAMMP2	-0.00214	3.519	0.0199
ENSG00000165071	TMEM71	-0.00122	7.053	0.02
ENSG00000162630	B3GALT2	0.00463	1.425	0.0201
ENSG00000162496	DHRS3	-0.00196	3.355	0.0209
ENSG00000265531	FCGR1CP	0.00502	1.724	0.0209
ENSG00000188107	EYS	-0.00495	0.254	0.0214
ENSG00000286640		-0.00676	-1.122	0.0214
ENSG00000140995	DEF8	-0.00146	6.407	0.0228
ENSG00000119608	PROX2	-0.00577	-1.344	0.0254
ENSG00000143344	RGL1	0.00245	1.578	0.0254
ENSG00000176720	BOK	-0.00822	-1.536	0.0265
ENSG00000172543	CTSW	-0.00303	4.197	0.0283
ENSG00000228203	GRASLND	0.00364	-0.051	0.0287
ENSG00000132514	CLEC10A	0.00286	3.093	0.0315
ENSG00000135763	URB2	0.00136	3.788	0.0315
ENSG00000100453	GZMB	-0.00348	5.303	0.0317
ENSG00000223561		-0.00608	-1.745	0.033
ENSG00000272917		-0.00503	0.678	0.0338
ENSG00000100034	PPM1F	-0.00171	7.018	0.0344
ENSG00000137486	ARRB1	-0.00142	6.622	0.0362
ENSG00000225783	MIAT	0.00256	7.312	0.0365
ENSG00000169330	MINAR1	0.00331	0.822	0.0367
ENSG00000129521	EGLN3	0.00305	1.778	0.0395
ENSG00000253522	MIR3142HG	0.00211	2.198	0.0418
ENSG00000110031	LPXN	0.00085	6.005	0.0419
ENSG00000117450	PRDX1	0.00153	5.479	0.0419
ENSG00000140044	JDP2	-0.00187	4.365	0.0419
ENSG00000168995	SIGLEC7	-0.00209	3.294	0.0419
ENSG00000196159	FAT4	-0.00533	1.731	0.0419
ENSG00000229191		-0.00364	-0.443	0.0419
ENSG00000272908		-0.00304	1.993	0.0419
ENSG00000145365	TIFA	0.00225	4.479	0.042
ENSG00000189233	NUGGC	0.00337	2.522	0.0427
ENSG00000087589	CASS4	-0.00172	5.508	0.0429
ENSG00000110046	ATG2A	-0.00239	4.359	0.0429
ENSG00000101187	SLCO4A1	0.0062	-1.633	0.043
ENSG00000198821	CD247	-0.00154	6.808	0.0431
ENSG00000125726	CD70	0.00505	-1.178	0.0438
ENSG00000135525	MAP7	-0.00327	1.795	0.0438
ENSG00000008517	IL32	0.00174	4.675	0.0442
ENSG00000171631	P2RY6	0.00488	0.422	0.0442
ENSG00000004660	CAMKK1	-0.00194	3.309	0.0451
ENSG00000005700	IBTK	0.000882	5.775	0.0451
ENSG00000035664	DAPK2	-0.00196	5.667	0.0451
ENSG00000104970	KIR3DX1	-0.00624	-0.764	0.0451
ENSG00000104974	LILRA1	-0.00159	5.172	0.0451
ENSG00000105397	TYK2	-0.00113	7.18	0.0451
ENSG00000107736	CDH23	-0.00167	5.568	0.0451
ENSG00000116138	DNAJC16	0.00128	4.597	0.0451
ENSG00000143157	POGK	0.00089	5.801	0.0451
ENSG00000152990	ADGRA3	-0.00453	1.189	0.0451
ENSG00000164674	SYTL3	-0.0017	5.212	0.0451
ENSG00000224020	MIR181A2HG	-0.00502	-0.966	0.0451
ENSG00000213513	IMPDH1P5	-0.0053	-1.799	0.0453
ENSG00000133639	BTG1	-0.00099	7.61	0.0465
ENSG00000211716	TRBV9	0.00322	1.283	0.047
ENSG00000230202		-0.0102	-3.129	0.047
ENSG00000112290	WASF1	0.00569	-0.871	0.0477
ENSG00000160791	CCR5	0.00283	4.496	0.0477
ENSG00000018699	TTC27	0.0016	4.027	0.0483
ENSG00000109220	CHIC2	-0.00103	4.689	0.0483
ENSG00000137078	SIT1	0.00161	4.456	0.0483
ENSG00000092820	EZR	0.00127	6.953	0.0487
ENSG00000114904	NEK4	0.0013	4.67	0.0487
ENSG00000169860	P2RY1	-0.00213	2.327	0.0491
ENSG00000163754	GYG1	0.00143	4.614	0.0495
ENSG00000110665	C11orf21	-0.00129	6.179	0.0508
ENSG00000249662	LINC02218	-0.00272	2.026	0.0508
ENSG00000153071	DAB2	-0.0024	3.572	0.0524
ENSG00000168811	IL12A	0.0048	-1.564	0.0533
ENSG00000167261	DPEP2	-0.00163	5.729	0.0549
ENSG00000122512	PMS2	0.00117	4.265	0.0552
ENSG00000278600		-0.0013	5.317	0.0556
ENSG00000240403	KIR3DL2	-0.00537	-0.602	0.0563
ENSG00000186810	CXCR3	0.00343	0.024	0.0586
ENSG00000124942	AHNAK	0.00116	11.575	0.059
ENSG00000168071	CCDC88B	-0.00152	6.631	0.059
ENSG00000173825	TIGD3	-0.00242	2.604	0.059
ENSG00000124334	IL9R	0.00465	1.004	0.061
ENSG00000182489	XKRX	-0.00415	0.298	0.0612
ENSG00000172673	THEMIS	0.00165	6.161	0.0627
ENSG00000198483	ANKRD35	0.00488	-1.582	0.0649
ENSG00000187474	FPR3	0.00362	1.384	0.0656
ENSG00000109103	UNC119	-0.00117	5.914	0.0683
ENSG00000172890	NADSYN1	-0.000899	6.083	0.0683
ENSG00000186074	CD300LF	-0.00122	5.283	0.0683
ENSG00000286942		-0.00403	0.142	0.0683
ENSG00000162413	KLHL21	-0.00131	6.003	0.0694
ENSG00000259642	ST20-AS1	-0.00175	2.204	0.0694
ENSG00000154734	ADAMTS1	-0.00365	2.25	0.0697
ENSG00000110492	MDK	-0.00522	-1.893	0.0698
ENSG00000125498	KIR2DL1	-0.00592	-1.089	0.071
ENSG00000046653	GPM6B	-0.00647	-2.237	0.0711
ENSG00000110104	CCDC86	0.00177	1.545	0.0711
ENSG00000148344	PTGES	-0.00591	-1.203	0.0711
ENSG00000159714	ZDHHC1	-0.00413	-1.164	0.0711
ENSG00000166145	SPINT1	-0.00203	2.887	0.0711
ENSG00000180509	KCNE1	-0.00201	3.505	0.0711
ENSG00000182923	CEP63	-0.00134	6.018	0.0711
ENSG00000213918	DNASE1	-0.00121	5.764	0.0711
ENSG00000233392	UICLM	-0.00493	0.239	0.0711
ENSG00000236345	SCAT8	-0.00214	1.597	0.0711
ENSG00000119900	OGFRL1	-0.00129	8.818	0.0718
ENSG00000099783	HNRNPM	0.00079	6.191	0.0722
ENSG00000137331	IER3	-0.00229	2.274	0.0722
ENSG00000156966	B3GNT7	-0.00416	0.185	0.0722
ENSG00000166855	CLPX	0.00122	5.42	0.0722
ENSG00000152782	PANK1	0.00342	1.527	0.0739
ENSG00000254528		-0.00487	-1.013	0.0739
ENSG00000118276	B4GALT6	-0.00334	0.947	0.074
ENSG00000135052	GOLM1	-0.00224	2.661	0.074
ENSG00000135077	HAVCR2	-0.00141	4.645	0.074
ENSG00000137841	PLCB2	-0.00157	6.71	0.074
ENSG00000170345	FOS	-0.00181	5.812	0.074
ENSG00000211625	IGKV3D-20	0.00684	-1.462	0.074
ENSG00000185436	IFNLR1	0.00276	1.959	0.0746
ENSG00000275302	CCL4	-0.0027	3.531	0.0746
ENSG00000134545	KLRC1	-0.00379	2.749	0.0762
ENSG00000172819	RARG	0.00181	2.726	0.0762
ENSG00000173930	SLCO4C1	-0.0018	4.75	0.0762
ENSG00000137441	FGFBP2	-0.00352	4.879	0.0769
ENSG00000158717	RNF166	-0.00158	5.031	0.0776
ENSG00000168209	DDIT4	-0.00216	4.281	0.0776
ENSG00000197467	COL13A1	-0.00658	-0.644	0.0783
ENSG00000234432		-0.00322	-0.13	0.0784
ENSG00000144029	MRPS5	0.000773	4.93	0.0785
ENSG00000163739	CXCL1	-0.00249	1.112	0.0799
ENSG00000120129	DUSP1	-0.00166	7.374	0.0808
ENSG00000138772	ANXA3	0.00264	4.825	0.0808
ENSG00000146122	DAAM2	-0.00661	1.05	0.0814
ENSG00000107960	STN1	0.00104	5.249	0.0815
ENSG00000176845	METRNL	-0.00164	4.644	0.0818
ENSG00000152465	NMT2	0.00138	4.461	0.0841
ENSG00000113522	RAD50	0.00127	4.959	0.0854
ENSG00000237522	NONOP2	-0.00213	0.817	0.0854
ENSG00000143198	MGST3	0.00137	4.173	0.0858
ENSG00000241755	IGKV1-9	0.00525	0.546	0.0858
ENSG00000187554	TLR5	0.00222	5.004	0.0859
ENSG00000158887	MPZ	-0.0018	2.028	0.0865
ENSG00000131480	AOC2	-0.00254	2.296	0.0877
ENSG00000138709	LARP1B	0.00128	3.525	0.0877
ENSG00000177576	C18orf32	-0.00351	3.798	0.0877
ENSG00000054967	RELT	-0.00117	6.352	0.088
ENSG00000198019	FCGR1B	0.00299	5.052	0.088
ENSG00000204936	CD177	0.00815	0.834	0.0882
ENSG00000183813	CCR4	0.00211	5.308	0.0899
ENSG00000008394	MGST1	0.00193	2.478	0.0922
ENSG00000164466	SFXN1	0.00115	4.994	0.0922
ENSG00000177707	NECTIN3	0.00277	1.64	0.0922
ENSG00000198492	YTHDF2	0.000731	5.712	0.0924
ENSG00000080819	CPOX	0.00112	4.062	0.0943
ENSG00000161055	SCGB3A1	-0.00638	-3.15	0.095
ENSG00000148488	ST8SIA6	-0.00253	2.243	0.0952
ENSG00000153898	MCOLN2	0.00256	3.437	0.0952
ENSG00000189013	KIR2DL4	-0.00558	-2.125	0.0952
ENSG00000174738	NR1D2	0.00106	5.612	0.0964
ENSG00000135709	KIAA0513	-0.00133	6.658	0.0964
ENSG00000131042	LILRB2	-0.00157	5.736	0.0968
ENSG00000180953	ST20	-0.00143	4.229	0.0968
ENSG00000253981	ALG1L13P	-0.00239	2.721	0.0968
ENSG00000134905	CARS2	-0.00108	6.101	0.0979
ENSG00000182718	ANXA2	0.00115	7.747	0.0979
ENSG00000077063	CTTNBP2	0.00702	-1.284	0.0999
ENSG00000132329	RAMP1	-0.0048	-1.58	0.0999
ENSG00000180739	S1PR5	-0.00289	4.446	0.0999
ENSG00000250616		-0.00219	3.442	0.0999
ENSG00000254859		0.00657	-1.906	0.0999
ENSG00000255398	HCAR3	0.00207	5.8	0.0999

### Sheet: Table E11
Table E11. Proteins with BMI adjustment. SomaScan plasma proteins associated with adjusted Perc15 density with BMI adjustment.
UniProt	Protein	HUGO Gene Symbol	Beta Coefficient (Standard Error)	Unadjusted P-value	FDR
P35247	SP-D	SFTPD	0.00687 (0.000644)	5.81e-26	2.89e-22
Q15109	sRAGE	AGER	0.00676 (0.000703)	1.55e-21	3.86e-18		Adjusted Perc15 density: Hounsfield units at the 15th percentile of CT density histogram at total lung capacity, corrected for the inspiratory depth (per convention, adjusted Perc15 density values are reported as HU + 1000). The lower the Perc15 values are, the more emphysema is present. Multivariable linear regression modeling was performed on the training sample to conduct the protein analysis with BMI adjustment. The covariates used were age, race, BMI, sex, pack-years of smoking, current smoking status, forced expiratory volume in one second (FEV1), CBC cell count proportions, clinical center, and CT scanner model. Proteins are represented by their UniProt ID. HUGO gene names correspond to the unique gene the corresponding protein is derived from. A missing value under HUGO Gene Name indicates that the gene is not yet available on the HUGO Gene Nomenclature Committee (HGNC) database. Beta coefficient (standard error) refers to the beta coefficient of the protein and standard error from the multivariable linear regression model. A threshold of FDR 10% was applied.
P01833	PIGR	PIGR	0.00519 (0.000571)	2.13e-19	3.54e-16
Q9NPY3	C1QR1	CD93	0.00216 (0.000242)	9.86e-19	1.23e-15
P16860	N-terminal pro-BNP	NPPB	0.00696 (0.000854)	5.68e-16	5.66e-13
Q1L6U9	PSMP	MSMP	-0.00355 (0.000475)	1.12e-13	9.29e-11
P05187	Alkaline phosphatase, placental	ALPP	0.00431 (0.000587)	3e-13	2.13e-10
O43854	EDIL3	EDIL3	0.00315 (0.000453)	4.15e-12	2.3e-09
Q14508	HE4	WFDC2	0.00271 (0.000389)	4.11e-12	2.3e-09
Q9UMF0	sICAM-5	ICAM5	0.00266 (0.000397)	2.44e-11	1.1e-08
Q9UMF0	sICAM-5	ICAM5	0.00266 (0.000397)	2.44e-11	1.1e-08
P51884	Lumican	LUM	0.00159 (0.00024)	4.17e-11	1.73e-08
Q9HCK4	ROBO2	ROBO2	0.00116 (0.00018)	1.36e-10	5.21e-08
O43240	kallikrein 10	KLK10	0.00254 (0.000402)	3.5e-10	1.24e-07
Q03403	Trefoil factor 2	TFF2	0.00309 (0.000495)	5.28e-10	1.75e-07
O14594	CSPG3	NCAN	-0.00245 (0.000407)	2.05e-09	6.38e-07
Q9HC57	WFDC1	WFDC1	0.00208 (0.000347)	2.47e-09	7.23e-07
P51693	Amyloid-like protein 1	APLP1	-0.00262 (0.000447)	5.14e-09	1.42e-06
P41159	Leptin	LEP	-0.00375 (0.000668)	2.23e-08	5.84e-06
Q9BYR9	KRA24	KRTAP2-4	0.00181 (0.000325)	2.96e-08	7.37e-06
P09668	Cathepsin H	CTSH	0.00238 (0.000433)	4.15e-08	9.84e-06
Q9UBG0	MRC2	MRC2	0.00143 (0.00027)	1.32e-07	2.86e-05
Q9NP99	sTREM-1	TREM1	0.00186 (0.000351)	1.27e-07	2.86e-05
P11047|P07942|P24043	Laminin-2	LAMA2 LAMB1 LAMC1	0.0012 (0.000227)	1.48e-07	3.07e-05
O00584	RNT2	RNASET2	0.00168 (0.000328)	3.26e-07	6.49e-05
P09326	CD48	CD48	0.00201 (0.000394)	3.62e-07	6.93e-05
O15123	Angiopoietin-2	ANGPT2	0.00233 (0.00046)	4.46e-07	8.22e-05
P19438	TNF sR-I	TNFRSF1A	0.0019 (0.000377)	4.76e-07	8.46e-05
O75462	CRLF1	CRLF1	0.00221 (0.000442)	5.83e-07	0.0001
Q4LDE5	SVEP1	SVEP1	0.00195 (0.000395)	8.23e-07	0.000132
Q4LDE5	SVEP1	SVEP1	0.00195 (0.000395)	8.23e-07	0.000132
P09601	HO-1	HMOX1	-0.00174 (0.000352)	8.73e-07	0.000134
O43915	VEGF-D	FIGF	0.0021 (0.000426)	9.15e-07	0.000134
O43915	VEGF-D	FIGF	0.0021 (0.000426)	9.15e-07	0.000134
Q9NZU0	FLRT3	FLRT3	0.0019 (0.000386)	9.83e-07	0.000136
Q9NZU0	FLRT3	FLRT3	0.0019 (0.000386)	9.83e-07	0.000136
P09960	LKHA4	LTA4H	0.00251 (0.000516)	1.21e-06	0.000163
O75054	IGSF3	IGSF3	0.00164 (0.000342)	1.8e-06	0.000236
P47972	NPTX2	NPTX2	-0.00111 (0.000232)	1.97e-06	0.000249
O94813	SLIT2	SLIT2	0.00172 (0.00036)	2e-06	0.000249
Q9H3T3	SEM6B	SEMA6B	0.00138 (0.00029)	2.2e-06	0.000267
Q99988	MIC-1	GDF15	0.00246 (0.000528)	3.4e-06	0.000403
Q86TH1	ATL2	ADAMTSL2	0.0017 (0.000366)	3.56e-06	0.000412
P02748	C9	C9	0.0012 (0.000259)	3.68e-06	0.000416
Q5KU26	COLEC12	COLEC12	0.00174 (0.000378)	4.43e-06	0.000479
O14786	NRP1	NRP1	0.00116 (0.000252)	4.36e-06	0.000479
P39900	MMP-12	MMP12	0.00252 (0.000549)	4.9e-06	0.000519
Q9BRR6	ADPGK	ADPGK	0.00102 (0.000224)	5.98e-06	0.00062
Q9NZA1	CLIC5	CLIC5	0.00164 (0.000361)	6.19e-06	0.000629
P08118	PSP-94	MSMB	0.00346 (0.000765)	6.58e-06	0.000655
Q92859	NEO1	NEO1	0.000924 (0.000205)	6.98e-06	0.000681
P49747	COMP	COMP	0.00147 (0.000327)	7.77e-06	0.00073
Q9HB63	NET4	NTN4	0.00128 (0.000286)	7.74e-06	0.00073
Q96MU8	KREM1	KREMEN1	0.000842 (0.000189)	8.82e-06	0.000813
Q9P2B2	FPRP	PTGFRN	0.00153 (0.000346)	9.51e-06	0.000847
Q8N428	GLTL1	GALNT16	0.00174 (0.000393)	9.53e-06	0.000847
P52799	EFNB2	EFNB2	0.00169 (0.000382)	1.03e-05	0.000884
P52799	EFNB2	EFNB2	0.00169 (0.000382)	1.03e-05	0.000884
O95445	ApoM	APOM	-0.00123 (0.000279)	1.05e-05	0.000886
Q9UNI1	ELA1	CELA1	0.00202 (0.00046)	1.13e-05	0.000938
Q9UIW2	PLXA1	PLXNA1	0.00155 (0.000356)	1.41e-05	0.00115
Q13308	PTK7	PTK7	0.000982 (0.000226)	1.45e-05	0.00116
Q9NPI6	DCP1A	DCP1A	0.00142 (0.000328)	1.48e-05	0.00117
Q99435	NELL2	NELL2	0.000794 (0.000184)	1.74e-05	0.00135
Q9BQ51	PD-L2	PDCD1LG2	0.00117 (0.000273)	1.86e-05	0.00141
Q96GW7	PGCB	BCAN	-0.00128 (0.000299)	1.87e-05	0.00141
Q9UJQ7	SCP2D	SCP2D1	0.00318 (0.000742)	1.91e-05	0.00142
P05413	FABP	FABP3	-0.00173 (0.000411)	2.68e-05	0.00196
P50895	BCAM	BCAM	0.00126 (0.000304)	3.35e-05	0.00239
P14778	IL-1 sRI	IL1R1	0.0016 (0.000386)	3.36e-05	0.00239
Q9H4D0	CSTN2	CLSTN2	0.00143 (0.000345)	3.49e-05	0.00245
P55083	MFAP4	MFAP4	0.00174 (0.000425)	4.16e-05	0.00288
P17813	Endoglin	ENG	0.00142 (0.000347)	4.32e-05	0.00291
P14207	FOLR2	FOLR2	0.001 (0.000245)	4.27e-05	0.00291
P49746	TSP3	THBS3	0.00147 (0.000359)	4.38e-05	0.00291
Q13753	Laminin gamma-2	LAMC2	0.0017 (0.00042)	5.46e-05	0.00358
Q6PJG6	BRAT1	BRAT1	-0.00174 (0.000434)	6.27e-05	0.00396
Q9NRN5	OLFL3	OLFML3	0.000924 (0.00023)	6.21e-05	0.00396
Q15661	TRYB1	TPSAB1	0.00196 (0.000488)	6.29e-05	0.00396
P29317	Epithelial cell kinase	EPHA2	0.00135 (0.000337)	6.49e-05	0.00404
O00462	MANBA	MANBA	0.00117 (0.000293)	6.72e-05	0.00413
O60938	KERA	KERA	0.00119 (0.000298)	6.93e-05	0.00421
P12821	ACE	ACE	0.0017 (0.000428)	7.12e-05	0.00423
P13591	NCAM-120	NCAM1	-0.000893 (0.000225)	7.21e-05	0.00423
P23468	PTPRD	PTPRD	-0.00131 (0.000328)	7.22e-05	0.00423
P09238	MMP-10	MMP10	0.00176 (0.000443)	7.32e-05	0.00424
P29323	EPHB2	EPHB2	0.00102 (0.000258)	7.42e-05	0.00425
Q12841	FSTL1	FSTL1	0.000643 (0.000162)	7.7e-05	0.00436
Q13449	LSAMP	LSAMP	0.000743 (0.000188)	7.8e-05	0.00436
Q9BY67	Nectin-like protein 2	CADM1	0.00123 (0.000311)	8.07e-05	0.00446
Q9HCB6	Spondin-1	SPON1	0.000971 (0.000246)	8.25e-05	0.00451
Q07507	DERM	DPT	-0.00117 (0.000296)	8.42e-05	0.00456
Q96EE4	CC126	CCDC126	-0.0012 (0.000305)	8.56e-05	0.00458
Q16674	MIA	MIA	-0.00107 (0.000273)	9.47e-05	0.00502
Q03405	suPAR	PLAUR	0.00133 (0.00034)	9.69e-05	0.00508
P52798	Ephrin-A4	EFNA4	0.000982 (0.000255)	0.000121	0.00628
Q2UY09	COSA1	COL28A1	0.00107 (0.00028)	0.000144	0.00739
Q12805	FBLN3	EFEMP1	0.00109 (0.000286)	0.00015	0.00762
O60449	LY75	LY75	0.00173 (0.000457)	0.000159	0.008
Q13261	IL-15 Ra	IL15RA	0.00159 (0.000422)	0.000176	0.00868
Q13261	IL-15 Ra	IL15RA	0.00159 (0.000422)	0.000176	0.00868
O43155	FLRT2	FLRT2	0.00126 (0.000337)	0.000185	0.00903
Q13219	PAPP-A	PAPPA	0.00158 (0.000423)	0.000198	0.00957
Q8IZP7	H6ST3	HS6ST3	-0.000655 (0.000176)	0.0002	0.00958
Q16270	IGFBP-7	IGFBP7	0.000826 (0.000222)	0.000204	0.00967
Q7Z553	MDGA2	MDGA2	0.00173 (0.000465)	0.00021	0.00986
Q16769	Glutaminyl cyclase	QPCT	0.00166 (0.00045)	0.000234	0.0108
Q9BYH1	SEZ6L	SEZ6L	-0.000755 (0.000205)	0.000234	0.0108
P15529	CD46	CD46	0.000812 (0.000221)	0.000238	0.0109
O75056	SDC3	SDC3	-0.00111 (0.000301)	0.000244	0.011
Q6GPI1	CTRB2	CTRB2	-0.00349 (0.000951)	0.000248	0.0111
O00253	ART	AGRP	0.00127 (0.000348)	0.000258	0.0115
O95185	UNC5H3	UNC5C	0.000985 (0.00027)	0.000271	0.0119
P06729	CD2	CD2	0.00404 (0.00111)	0.000277	0.0121
P78504	JAG1	JAG1	0.00107 (0.000295)	0.000281	0.0121
P78504	JAG1	JAG1	0.00107 (0.000295)	0.000281	0.0121
O95998	IL-18 BPa	IL18BP	0.00147 (0.000405)	0.000285	0.0121
P41271	DAN	NBL1	0.00137 (0.000377)	0.000289	0.0122
Q01974	ROR2	ROR2	0.0013 (0.00036)	0.000304	0.0127
Q86SJ2	AMGO2	AMIGO2	0.00104 (0.000287)	0.000314	0.013
Q9UHC6	CNTP2	CNTNAP2	0.000831 (0.000231)	0.000332	0.0137
Q29980	MICB	MICB	0.00189 (0.000532)	0.000377	0.0154
Q8N2S1	LTBP4	LTBP4	0.0012 (0.00034)	0.000421	0.0163
P15559	NAD(P)H dehydrogenase	NQO1	0.00221 (0.000625)	0.000426	0.0163
O60486	PLXC1	PLXNC1	0.0013 (0.000369)	0.000415	0.0163
P21583	SCF	KITLG	-0.00124 (0.000351)	0.000418	0.0163
Q7LFX5	ST4S6	CHST15	0.000694 (0.000196)	0.00042	0.0163
P22105	Tenascin-X	TNXB	0.00101 (0.000286)	0.000411	0.0163
Q8IZJ1	UNC5B	UNC5B	0.00127 (0.000359)	0.000425	0.0163
Q8IZJ1	UNC5B	UNC5B	0.00127 (0.000359)	0.000425	0.0163
P14415	AT1B2	ATP1B2	0.00112 (0.00032)	0.000463	0.0176
P21810	BGN	BGN	0.00139 (0.000399)	0.000501	0.0188
Q6NUJ1	SAPL1	PSAPL1	-0.0014 (0.000401)	0.000499	0.0188
P08253	MMP-2	MMP2	0.000807 (0.000232)	0.000513	0.0191
P05026	AT1B1	ATP1B1	-0.00134 (0.000387)	0.000533	0.0194
O14558	HSPB6	HSPB6	0.00144 (0.000416)	0.000532	0.0194
Q8WXD2	SCG3	SCG3	-0.000992 (0.000286)	0.00053	0.0194
P10912	Growth hormone receptor	GHR	-0.00127 (0.000367)	0.000537	0.0194
O60667	FAIM3	FAIM3	0.00187 (0.000541)	0.000545	0.0195
Q9H6D8	FNDC4	FNDC4	-0.0015 (0.000433)	0.000548	0.0195
O94856	NFASC	NFASC	0.000902 (0.000261)	0.000562	0.0198
Q8TEU8	WFKN2	WFIKKN2	-0.00102 (0.000296)	0.000586	0.0205
P08590	Myosin light chain 1	MYL3	0.00253 (0.000736)	0.000603	0.021
Q86XP6	GKN2	GKN2	0.00189 (0.000551)	0.000612	0.0212
Q9BXY4	RSPO3	RSPO3	0.00105 (0.000306)	0.000632	0.0216
Q9BXY4	RSPO3	RSPO3	0.00105 (0.000306)	0.000632	0.0216
P51671	Eotaxin	CCL11	0.00142 (0.000416)	0.000683	0.0231
O00339	MATN2	MATN2	0.000652 (0.000192)	0.000688	0.0231
Q9UJJ9	GNPTG	GNPTG	0.000646 (0.000191)	0.000733	0.0245
Q96AP7	ESAM	ESAM	0.000957 (0.000284)	0.000753	0.025
Q92688	AN32B	ANP32B	0.000944 (0.000281)	0.000788	0.0258
Q06828	fibromodulin	FMOD	0.00118 (0.000352)	0.000785	0.0258
P01009	a1-Antitrypsin	SERPINA1	0.00106 (0.000317)	0.000862	0.028
P84157	MXRA7	MXRA7	0.0011 (0.000329)	0.000865	0.028
Q6FHJ7	SFRP4	SFRP4	0.00119 (0.000356)	0.000876	0.028
O94933	SLIK3	SLITRK3	-0.00206 (0.000618)	0.000873	0.028
P14649	MYL6B	MYL6B	0.00114 (0.000344)	0.000917	0.0291
Q96PE5	OPALI	OPALIN	-0.001 (0.000303)	0.000968	0.0305
P54760	EphB4	EPHB4	0.00117 (0.000353)	0.000978	0.0306
Q9Y286	Siglec-7	SIGLEC7	0.000845 (0.000256)	0.000993	0.0309
P0C0L5|P0C0L4	C4	C4A C4B	-0.00105 (0.000318)	0.001	0.0309
Q8NEQ5	CA162	C1orf162	-0.00232 (0.000704)	0.00102	0.0313
P23515	OMGP	OMG	-0.00183 (0.000556)	0.00105	0.0321
Q9NS98	SEM3G	SEMA3G	-0.000739 (0.000226)	0.00108	0.0328
Q16762	THTR	TST	0.00201 (0.000615)	0.00111	0.0335
P06732|P12277	CK-MB	CKB CKM	0.00289 (0.000888)	0.00115	0.0345
P01588	Epo	EPO	0.00156 (0.000479)	0.00116	0.0346
P35443	TSP4	THBS4	0.000987 (0.000305)	0.00121	0.0359
P31943	HNRH1	HNRNPH1	-0.00155 (0.000478)	0.00123	0.0362
P24387	CRHBP	CRHBP	0.000758 (0.000234)	0.00124	0.0363
P01242	SOM2	GH2	0.00213 (0.000659)	0.00125	0.0364
P30990	NEUT	NTS	0.0033 (0.00102)	0.00126	0.0365
Q99727	TIMP-4	TIMP4	-0.00131 (0.000406)	0.00128	0.0368
P16035	TIMP-2	TIMP2	0.000629 (0.000195)	0.00129	0.0369
Q63HQ2	EGFLA	EGFLAM	0.00106 (0.000331)	0.00136	0.0387
P11309	PIM1	PIM1	-0.000936 (0.000292)	0.00139	0.0393
Q9NZK5	CECR1	CECR1	0.00168 (0.000527)	0.0014	0.0394
Q14005	IL-16	IL16	0.00103 (0.000323)	0.00143	0.04
Q01449	MLRA	MYL7	-0.000998 (0.000313)	0.00144	0.0401
O15394	NCAM2	NCAM2	0.00112 (0.000352)	0.00145	0.0401
Q14116	IL-18	IL18	0.00145 (0.000457)	0.00148	0.0407
P20138	Siglec-3	CD33	0.0018 (0.000566)	0.0015	0.041
P02452	CO1A1	COL1A1	0.00119 (0.000377)	0.0016	0.0433
P02452	CO1A1	COL1A1	0.00119 (0.000377)	0.0016	0.0433
P16860	BNP	NPPB	0.00131 (0.000414)	0.00161	0.0433
P45973	CBX5	CBX5	-0.000987 (0.000314)	0.00168	0.045
O14791	Apo L1	APOL1	-0.000971 (0.000309)	0.00173	0.0458
O14791	Apo L1	APOL1	-0.000971 (0.000309)	0.00173	0.0458
Q6UXI7	VITRN	VIT	0.0011 (0.000352)	0.00177	0.0466
P33151	Cadherin-5	CDH5	0.000754 (0.000241)	0.0018	0.0472
A6NH11	GLTD2	GLTPD2	-0.00082 (0.000263)	0.00183	0.0475
Q9Y639	NPTN	NPTN	0.00101 (0.000324)	0.00183	0.0475
Q9BUD6	SPON2	SPON2	0.0013 (0.000417)	0.00185	0.0477
Q9BX93	sPLA(2)-XIII	PLA2G12B	-0.00102 (0.000329)	0.00186	0.0477
Q9H665	TM149	IGFLR1	0.00138 (0.000444)	0.00197	0.0503
P20231	TPSB2	TPSB2	0.00234 (0.000758)	0.00203	0.0516
Q8N4E7	FTMT	FTMT	-0.00136 (0.000441)	0.00206	0.0521
Q2I0M5	RSPO4	RSPO4	0.000861 (0.000279)	0.00207	0.0521
P15509	CSF2R	CSF2RA	0.000794 (0.000258)	0.00209	0.0523
P01732	CD8A	CD8A	0.00143 (0.000466)	0.00216	0.0535
P03973	SLPI	SLPI	0.000688 (0.000224)	0.00216	0.0535
P52292	Karyopherin-a2	KPNA2	0.00126 (0.000411)	0.00219	0.054
Q9Y473	ZN175	ZNF175	-0.000602 (0.000197)	0.00221	0.0542
P20160	Azurocidin	AZU1	0.000825 (0.00027)	0.00224	0.0544
P20366	TKN1	TAC1	-0.00128 (0.000419)	0.00224	0.0544
Q96QV1	HHIP	HHIP	-0.000716 (0.000234)	0.00228	0.0551
O60259	kallikrein 8	KLK8	0.000983 (0.000323)	0.00235	0.0565
P02787	Transferrin	TF	0.000386 (0.000127)	0.00237	0.0567
P07988	SP-B	SFTPB	0.00164 (0.000539)	0.00239	0.0569
P01042	Kininogen, HMW, Two Chain	KNG1	-0.00114 (0.000375)	0.00241	0.0571
P18440	ARY1	NAT1	-0.000806 (0.000266)	0.00253	0.0593
Q6P4E1	CASC4	CASC4	0.00112 (0.000371)	0.00255	0.0593
Q6P4E1	CASC4	CASC4	0.00112 (0.000371)	0.00255	0.0593
Q8NBI3	DRAXI	DRAXIN	-0.00124 (0.00041)	0.00255	0.0593
P26842	CD27	CD27	-0.000859 (0.000285)	0.00262	0.0607
P26951	IL-3 Ra	IL3RA	0.00129 (0.00043)	0.00272	0.0627
P00451	Coagulation Factor VIII	F8	-0.00147 (0.00049)	0.00276	0.0633
P55201	BRPF1	BRPF1	-0.000917 (0.000307)	0.00282	0.0644
Q93091	RNAS6	RNASE6	0.00123 (0.000413)	0.00286	0.065
P04040	Catalase	CAT	-0.00173 (0.00058)	0.00293	0.0662
Q2TAL6	VWC2	VWC2	0.00103 (0.000346)	0.00294	0.0662
O15031	PLXB2	PLXNB2	0.00066 (0.000222)	0.003	0.0673
P00734	Thrombin	F2	-0.00133 (0.000447)	0.00304	0.0679
P08571	CD14	CD14	0.000727 (0.000245)	0.00307	0.0682
P35900	Keratin 20	KRT20	0.00147 (0.000495)	0.00308	0.0682
P17900	SAP3	GM2A	0.000823 (0.000278)	0.00312	0.0687
Q9UQ53	MGT4B	MGAT4B	0.000947 (0.000321)	0.00317	0.0695
P14555	NPS-PLA2	PLA2G2A	0.00149 (0.000505)	0.00319	0.0697
Q8N149	LIRA2	LILRA2	0.00172 (0.000584)	0.00321	0.0698
P08069	IGF-I sR	IGF1R	0.000846 (0.000287)	0.00323	0.0699
P12644	BMP-4	BMP4	0.00104 (0.000352)	0.0033	0.0706
P12644	BMP-4	BMP4	0.00104 (0.000352)	0.0033	0.0706
P00915	Carbonic anhydrase I	CA1	-0.00165 (0.000563)	0.00335	0.0706
P50461	CSRP3	CSRP3	0.00117 (0.000398)	0.00332	0.0706
P18065	IGFBP-2	IGFBP2	0.00157 (0.000533)	0.00335	0.0706
P32004	NCAM-L1	L1CAM	0.00117 (0.000398)	0.00334	0.0706
Q9NR28	SMAC	DIABLO	0.000896 (0.000305)	0.00336	0.0706
O95633	FSTL3	FSTL3	0.000828 (0.000283)	0.00341	0.0713
Q9UHA7	IL-1F6	IL36A	-0.00184 (0.000634)	0.00368	0.0767
O43353	RIPK2	RIPK2	0.000973 (0.000335)	0.00373	0.0771
O43353	RIPK2	RIPK2	0.000973 (0.000335)	0.00373	0.0771
Q13247	SRSF6	SRSF6	-0.000912 (0.000315)	0.0038	0.0782
Q8N8U9	BMPER	BMPER	0.000843 (0.000292)	0.00388	0.0789
P55058	PLTP	PLTP	0.000767 (0.000265)	0.00388	0.0789
Q8IUW5	RELL1	RELL1	0.000938 (0.000324)	0.00387	0.0789
P04070	Protein C	PROC	-0.000631 (0.000218)	0.00391	0.0791
Q12864	CAD17	CDH17	0.00178 (0.000616)	0.00395	0.0796
P08571	sCD14	CD14	0.00072 (0.00025)	0.00398	0.0799
Q6S5H5	POTEG	POTEG	0.000981 (0.000341)	0.00404	0.0805
Q96QR1	Secretoglobin family 3A member 1	SCGB3A1	0.00183 (0.000637)	0.00403	0.0805
Q96K49	TM87B	TMEM87B	-0.000793 (0.000277)	0.00422	0.0837
P42702	LIF sR	LIFR	0.000847 (0.000297)	0.00434	0.0857
Q13740	ALCAM	ALCAM	0.000558 (0.000196)	0.00446	0.0871
P01275	Glucagon	GCG	0.00186 (0.000653)	0.00444	0.0871
Q9HBG7	LY9	LY9	0.00122 (0.000429)	0.00445	0.0871
Q96GG9	DCNL1	DCUN1D1	-0.000724 (0.000256)	0.00467	0.0908
P01011	a1-Antichymotrypsin	SERPINA3	0.000349 (0.000123)	0.00472	0.0911
O76050	NEUL1	NEURL1	-0.00059 (0.000209)	0.00471	0.0911
Q9H1Y0	Autophagy protein 5	ATG5	0.0021 (0.000743)	0.00478	0.0917
Q9Y5F6	PCDGM	PCDHGC5	0.000693 (0.000246)	0.00479	0.0917
Q8WWX9	SELM	SELM	0.000934 (0.000331)	0.00481	0.0918
P16112	Aggrecan	ACAN	-0.000852 (0.000302)	0.00487	0.0925
P11362	bFGF-R	FGFR1	0.000576 (0.000205)	0.00494	0.0935
Q7Z4F1	LRP10	LRP10	0.000815 (0.000291)	0.00517	0.0975
P00749	uPA	PLAU	0.000895 (0.00032)	0.0052	0.0977
P25189	MYP0	MPZ	0.00093 (0.000333)	0.00528	0.0988
P01178	NEU1	OXT	-0.00118 (0.000424)	0.00532	0.0992
P35858	IGFALS	IGFALS	-0.00104 (0.000372)	0.00536	0.0996

### Sheet: Table E12
Table E12. DGE mediation analysis. Mediated proportions and direct, indirect, and total effects of genes significantly associated with adjusted Perc15 density.
Ensembl Gene ID	HUGO Gene Name	Mediated Proportion	Direct Effect Beta Coefficient	Direct Effect Standard Error	Direct Effect FDR	Indirect Effect Beta Coefficient	Indirect Effect Standard Error	Indirect Effect FDR	Total Effect Beta Coefficient	Total Effect Standard Error	Total Effect FDR	Mediation Level
ENSG00000160179	ABCG1	0.822409	-0.00104276	0.000670407	0.323678	-0.00482893	0.000388926	1.05032e-31	-0.00587169	0.000584734	1.96761e-18	complete
ENSG00000164674	SYTL3	0.533183	-0.00164356	0.000422195	0.00935913	-0.00187722	0.000215441	2.41508e-16	-0.00352077	0.000365337	4.1177e-18	partial		Mediation analysis was performed on the genes that reached significance in the DGE analysis without BMI adjustment. The covariates used were age, race, sex, BMI, pack-years of smoking, current smoking status, and forced expiratory volume in one second (FEV1). Genes are represented by their Ensembl gene ID. HUGO gene name corresponds to the unique gene identified by the Ensembl Gene ID. A missing value under HUGO Gene Name indicates that the gene is not yet available on the HUGO Gene Nomenclature Committee (HGNC) database. Mediated proportion is defined as the ratio of indirect effect to the sum of the indirect and direct effects (i.e. the beta coefficients listed in the remaining columns). The indirect, direct, and total effects are listed with their beta coefficients and standard errors in the mediation model along with their FDRs. Mediation level indicates whether the gene is completely mediated (significant indirect effect only), partially mediated (significant indirect and direct effects), or not mediated (significant direct effect only or both no significant indirect or direct effects). A threshold of FDR 10% was applied in determining significant direct and indirect effect, and genes are in decreasing order of significance of their total effect.
ENSG00000146122	DAAM2	0.53179	-0.00598168	0.00159691	0.0133861	-0.00679394	0.000880139	3.59534e-13	-0.0127756	0.0013889	3.69952e-17	partial
ENSG00000253981	ALG1L13P	0.528502	-0.00242086	0.000609989	0.00806951	-0.00271353	0.000344214	1.15207e-13	-0.00513439	0.000541085	1.1208e-16	partial
ENSG00000152270	PDE3B	0.409071	-0.00149305	0.000334691	0.00182182	-0.00103357	0.000174522	2.69926e-08	-0.00252662	0.000304893	2.81843e-15	partial
ENSG00000035664	DAPK2	0.469906	-0.00195052	0.000489147	0.00780781	-0.00172905	0.000262157	5.62755e-10	-0.00367957	0.000422091	3.50601e-15	partial
ENSG00000110046	ATG2A	0.402512	-0.00265014	0.00061477	0.00275601	-0.00178533	0.000324388	2.48272e-07	-0.00443547	0.000511867	3.88441e-15	partial
ENSG00000138772	ANXA3	0.617469	0.00204875	0.000717526	0.0674751	0.00330703	0.000386721	7.96231e-16	0.00535578	0.000600815	4.01234e-15	partial
ENSG00000169877	AHSP	0.882312	0.00124457	0.00132671	0.558504	0.00933057	0.000760894	3.53038e-31	0.0105751	0.00120132	6.7487e-15	complete
ENSG00000057704	TMCC3	0.539549	-0.00153351	0.000454794	0.0279992	-0.00179694	0.00023246	3.34077e-13	-0.00333045	0.000387798	8.0923e-15	partial
ENSG00000162413	KLHL21	0.504532	-0.00125334	0.000345832	0.0176185	-0.00127627	0.000196487	1.03249e-09	-0.00252961	0.000294181	1.23664e-14	partial
ENSG00000092200	RPGRIP1	0.52902	-0.00242015	0.000724149	0.0297102	-0.00271839	0.000386617	3.663e-11	-0.00513854	0.000611437	2.97351e-14	partial
ENSG00000165434	PGM2L1	0.616361	0.00134345	0.000480612	0.0741839	0.00215841	0.000259317	4.22315e-15	0.00350186	0.000430609	2.97351e-14	partial
ENSG00000186063	AIDA	0.741326	0.000827254	0.000455269	0.24875	0.00237081	0.000245125	7.5056e-20	0.00319806	0.000409668	2.97351e-14	complete
ENSG00000011198	ABHD5	0.525147	-0.00135962	0.000408803	0.0300748	-0.00150362	0.000214358	4.04871e-11	-0.00286324	0.000355229	8.58605e-14	partial
ENSG00000169902	TPST1	0.399168	-0.00346071	0.000830249	0.00471208	-0.00229915	0.000432616	6.23949e-07	-0.00575986	0.000722835	1.39632e-13	partial
ENSG00000112335	SNX3	0.793653	0.000975946	0.000656625	0.343529	0.00375368	0.000365908	4.83835e-22	0.00472963	0.000600359	2.03028e-13	complete
ENSG00000258819	LINC02289	0.413296	-0.00378657	0.000948159	0.00779822	-0.0026674	0.000506899	8.11309e-07	-0.00645396	0.000792	2.03028e-13	partial
ENSG00000170515	PA2G4	0.669627	0.000916137	0.000403102	0.148337	0.00185691	0.000224549	6.23567e-15	0.00277304	0.000367301	4.91436e-13	complete
ENSG00000172985	SH3RF3	0.417148	-0.00297494	0.000791454	0.0131047	-0.00212917	0.000397596	5.11713e-07	-0.00510411	0.000695597	4.91436e-13	partial
ENSG00000196562	SULF2	0.495118	-0.0015925	0.000502971	0.0395234	-0.0015617	0.000267482	4.22115e-08	-0.00315419	0.000406488	5.4309e-13	partial
ENSG00000110958	PTGES3	0.827268	0.000424405	0.000362039	0.457753	0.00203261	0.000193365	4.68093e-23	0.00245702	0.000327045	5.86428e-13	complete
ENSG00000150337	FCGR1A	0.334367	0.00422369	0.000899815	0.00101275	0.00212168	0.000458465	1.50429e-05	0.00634537	0.000794052	7.5329e-13	partial
ENSG00000173825	TIGD3	0.578924	-0.00173282	0.000608151	0.0674751	-0.00238241	0.000321251	2.9497e-12	-0.00411523	0.000524841	9.11142e-13	partial
ENSG00000198805	PNP	0.784068	0.000758073	0.000493898	0.328943	0.00275263	0.000282268	3.86972e-20	0.0035107	0.000451289	9.82022e-13	complete
ENSG00000091436	MAP3K20	0.225673	0.00231998	0.000457086	0.000210885	0.000676146	0.000233847	0.00701511	0.00299612	0.000386478	1.26523e-12	partial
ENSG00000198833	UBE2J1	0.506537	0.00128229	0.000404806	0.0395234	0.00131626	0.000193797	1.68249e-10	0.00259855	0.000340075	1.67208e-12	partial
ENSG00000281969		0.521026	-0.00397821	0.00120317	0.0315818	-0.00432747	0.000619964	5.04595e-11	-0.00830568	0.00105345	1.98631e-12	partial
ENSG00000140995	DEF8	0.360796	-0.00143282	0.00036774	0.00935913	-0.000808752	0.000190269	7.2196e-05	-0.00224158	0.000303411	2.23505e-12	partial
ENSG00000136999	CCN3	0.576812	-0.00220074	0.000791742	0.0756876	-0.00299964	0.000405455	3.32435e-12	-0.00520038	0.000682786	2.4751e-12	partial
ENSG00000172331	BPGM	0.845396	0.00120985	0.00113222	0.499823	0.00661562	0.000633441	8.52581e-23	0.00782548	0.00104605	3.32709e-12	complete
ENSG00000167261	DPEP2	0.506282	-0.0013415	0.000437387	0.0484937	-0.00137564	0.0002246	8.88459e-09	-0.00271714	0.000370082	3.61294e-12	partial
ENSG00000197006	METTL9	0.604691	0.00109538	0.00041359	0.092597	0.00167557	0.000222003	1.1976e-12	0.00277096	0.000359682	3.79746e-12	partial
ENSG00000172349	IL16	0.595265	-0.000568504	0.000219786	0.102137	-0.000836129	0.000117755	2.31235e-11	-0.00140463	0.000186843	4.92343e-12	complete
ENSG00000107736	CDH23	0.394991	-0.00163489	0.000429583	0.0117452	-0.00106737	0.000221935	6.77401e-06	-0.00270226	0.000363078	5.31463e-12	partial
ENSG00000111726	CMAS	0.693437	0.00108227	0.000534974	0.201144	0.00244806	0.000281745	2.76606e-16	0.00353033	0.000491744	5.31463e-12	complete
ENSG00000176845	METRNL	0.531692	-0.0013595	0.000435455	0.0429441	-0.0015435	0.000228562	2.16756e-10	-0.002903	0.000371781	5.31463e-12	partial
ENSG00000158473	CD1D	0.616876	-0.000934986	0.000386904	0.123801	-0.00150544	0.000207923	9.43377e-12	-0.00244043	0.000335416	6.68562e-12	complete
ENSG00000134830	C5AR2	0.524753	-0.00119931	0.000408757	0.061294	-0.00132424	0.000210053	3.13924e-09	-0.00252355	0.000333409	8.2228e-12	partial
ENSG00000182512	GLRX5	0.838859	0.00110971	0.00105248	0.505592	0.00577687	0.000568141	9.66685e-22	0.00688658	0.000958693	1.60256e-11	complete
ENSG00000236345	SCAT8	0.391329	-0.00212583	0.000539495	0.00860771	-0.00136674	0.000285762	7.66488e-06	-0.00349257	0.000468877	1.75243e-11	partial
ENSG00000085514	PILRA	0.488879	-0.00133742	0.000415763	0.0368153	-0.00127922	0.000216682	2.98214e-08	-0.00261664	0.000350308	1.90862e-11	partial
ENSG00000100387	RBX1	0.897044	0.000357311	0.000535689	0.682794	0.0031132	0.000289899	5.47125e-24	0.00347051	0.00048367	2.31708e-11	complete
ENSG00000152484	USP12	0.809929	0.000905549	0.00074549	0.439006	0.00385871	0.000405822	3.069e-19	0.00476426	0.000681964	2.52733e-11	complete
ENSG00000158578	ALAS2	0.912306	0.000797938	0.00136485	0.724368	0.00830116	0.000761049	1.30327e-24	0.0090991	0.00123561	2.52733e-11	complete
ENSG00000196684	HSH2D	0.5843	-0.0011384	0.000428922	0.0919267	-0.00160011	0.000222976	1.42049e-11	-0.00273851	0.000384191	2.52733e-11	partial
ENSG00000158517	NCF1	0.532547	-0.00135414	0.000445682	0.0517124	-0.0015427	0.000242244	2.15755e-09	-0.00289684	0.000386841	2.91993e-11	partial
ENSG00000185905	C16orf54	0.702243	-0.00057057	0.000292006	0.21614	-0.00134566	0.000161853	4.49889e-15	-0.00191623	0.000254175	3.17802e-11	complete
ENSG00000188186	LAMTOR4	0.451829	-0.001188	0.000338259	0.0218425	-0.000979205	0.000184784	6.71545e-07	-0.0021672	0.000295302	4.23468e-11	partial
ENSG00000238269	PAGE2B	0.639168	0.00258388	0.0010951	0.133782	0.004577	0.000585273	1.78616e-13	0.00716088	0.000983306	4.78904e-11	complete
ENSG00000120129	DUSP1	0.515843	-0.00134922	0.000465841	0.0641876	-0.00143752	0.000235925	1.05432e-08	-0.00278674	0.000395598	5.6316e-11	partial
ENSG00000198019	FCGR1B	0.447647	0.00283102	0.000796219	0.0195039	0.00229437	0.000405762	1.1262e-07	0.00512539	0.000697857	5.65744e-11	partial
ENSG00000158156	XKR8	0.644552	-0.000858523	0.000381928	0.154259	-0.0015568	0.000205672	1.0353e-12	-0.00241532	0.000319093	5.69273e-11	complete
ENSG00000145354	CISD2	0.843404	0.000845587	0.000867811	0.540565	0.00455421	0.000462665	1.79737e-20	0.0053998	0.000796597	5.92024e-11	complete
ENSG00000255801		0.471332	-0.00282231	0.000893524	0.039938	-0.00251622	0.000449763	1.53544e-07	-0.00533852	0.000776707	6.62556e-11	partial
ENSG00000163788	SNRK	0.511391	-0.000742729	0.000248912	0.0564941	-0.000777358	0.000125707	6.32146e-09	-0.00152009	0.000213283	7.1913e-11	partial
ENSG00000186529	CYP4F3	0.411632	-0.00216185	0.00060907	0.0195543	-0.00151247	0.000306671	3.90335e-06	-0.00367432	0.000514356	7.37908e-11	partial
ENSG00000186469	GNG2	0.232284	-0.00144892	0.000294277	0.000417342	-0.000438391	0.000160173	0.0107987	-0.00188731	0.000250384	8.45711e-11	partial
ENSG00000155962	CLIC2	0.806634	0.000996228	0.000830199	0.445521	0.00415579	0.000443226	9.88036e-19	0.00515202	0.000757534	1.04435e-10	complete
ENSG00000119326	CTNNAL1	0.927621	0.000488204	0.00109299	0.795266	0.00625687	0.000577943	2.54436e-24	0.00674508	0.000979159	1.19603e-10	complete
ENSG00000151136	BTBD11	0.624739	-0.00114499	0.000511732	0.157106	-0.00190619	0.00025946	4.59704e-12	-0.00305118	0.000441581	1.19603e-10	complete
ENSG00000187554	TLR5	0.49983	0.0018333	0.000626017	0.061294	0.00183205	0.000320751	8.29775e-08	0.00366535	0.00052587	1.19603e-10	partial
ENSG00000107290	SETX	0.648485	-0.000477939	0.000221625	0.173313	-0.000881713	0.000114111	3.40721e-13	-0.00135965	0.000198828	1.33199e-10	complete
ENSG00000173598	NUDT4	0.83618	0.00077968	0.000810937	0.546594	0.0039797	0.000422222	6.56464e-19	0.00475938	0.000730953	1.47688e-10	complete
ENSG00000253250	C8orf88	0.629554	0.00178803	0.000761334	0.135494	0.00303868	0.000412326	3.94719e-12	0.00482671	0.000643353	1.47688e-10	complete
ENSG00000266094	RASSF5	0.515516	-0.000649078	0.00022208	0.0616304	-0.000690652	0.000116058	2.33159e-08	-0.00133973	0.000185727	1.55614e-10	partial
ENSG00000113719	ERGIC1	0.577895	-0.000903274	0.00036436	0.116818	-0.00123665	0.000187642	5.80456e-10	-0.00213993	0.000305055	1.61225e-10	complete
ENSG00000132965	ALOX5AP	0.561936	-0.00130029	0.000482804	0.0871145	-0.00166797	0.000257681	1.18285e-09	-0.00296826	0.000422521	1.67517e-10	partial
ENSG00000137757	CASP5	0.494576	0.00259837	0.00082252	0.039938	0.0025426	0.000436698	4.576e-08	0.00514098	0.000710682	1.67517e-10	partial
ENSG00000181788	SIAH2	0.728738	0.00162506	0.00100058	0.302102	0.00436569	0.000539161	2.36181e-14	0.00599075	0.000894483	1.98092e-10	complete
ENSG00000198873	GRK5	0.389333	-0.00104448	0.000284678	0.0161672	-0.000665912	0.000143865	1.49999e-05	-0.00171039	0.000244549	1.98484e-10	partial
ENSG00000001084	GCLC	0.728043	0.000868051	0.000524697	0.292838	0.00232382	0.000287057	2.37806e-14	0.00319187	0.000480627	2.19191e-10	complete
ENSG00000182389	CACNB4	0.573338	-0.00224663	0.000891171	0.11147	-0.00301897	0.000453923	4.04431e-10	-0.00526561	0.00077726	2.21997e-10	complete
ENSG00000141337	ARSG	0.46945	-0.00115163	0.000356388	0.0360261	-0.001019	0.000183982	2.06037e-07	-0.00217063	0.00030304	2.27105e-10	partial
ENSG00000132155	RAF1	0.458039	-0.000795339	0.000247246	0.0368153	-0.000672182	0.000126439	6.1874e-07	-0.00146752	0.000209033	2.78733e-10	partial
ENSG00000084110	HAL	0.483327	-0.00140765	0.000468165	0.0541125	-0.00131681	0.000239552	2.55879e-07	-0.00272446	0.000401428	3.52485e-10	partial
ENSG00000124172	ATP5F1E	0.779542	0.000745892	0.000552914	0.390856	0.00263749	0.000296373	5.52624e-17	0.00338338	0.00049935	3.66893e-10	complete
ENSG00000135018	UBQLN1	0.658417	0.000564943	0.000285151	0.21134	0.00108895	0.000151766	1.42451e-11	0.00165389	0.00025888	3.69093e-10	complete
ENSG00000133639	BTG1	0.342444	-0.00095292	0.000241594	0.00860771	-0.000496264	0.000120711	0.000124346	-0.00144918	0.000215536	3.92924e-10	partial
ENSG00000087589	CASS4	0.349118	-0.00160848	0.000428864	0.0133357	-0.000862755	0.000218872	0.000233563	-0.00247124	0.000357499	3.99784e-10	partial
ENSG00000102760	RGCC	0.727308	0.00101646	0.000618748	0.29515	0.00271104	0.000325071	3.82387e-15	0.0037275	0.000569953	4.12877e-10	complete
ENSG00000224177	LINC00570	0.87617	0.000864434	0.00116585	0.647736	0.00611641	0.000605355	1.53525e-21	0.00698084	0.00104699	4.15121e-10	complete
ENSG00000113369	ARRDC3	0.454365	-0.00137815	0.000422344	0.0339084	-0.00114762	0.000222834	1.39935e-06	-0.00252577	0.000369828	4.57304e-10	partial
ENSG00000198771	RCSD1	0.738765	-0.000391416	0.000250149	0.321028	-0.00110691	0.000133829	6.23567e-15	-0.00149833	0.000221183	4.61654e-10	complete
ENSG00000105397	TYK2	0.361492	-0.00105056	0.000290253	0.0176185	-0.000594774	0.000155887	0.000368422	-0.00164533	0.000240529	4.70617e-10	partial
ENSG00000160961	ZNF333	0.435105	-0.00105598	0.000321627	0.0329527	-0.000813357	0.000164071	3.48636e-06	-0.00186933	0.000272226	4.70617e-10	partial
ENSG00000165175	MID1IP1	0.675978	-0.00073021	0.000370359	0.21228	-0.00152337	0.000199595	6.54947e-13	-0.00225358	0.00032303	4.70617e-10	complete
ENSG00000172794	RAB37	0.563547	-0.00083759	0.000317861	0.0941372	-0.0010815	0.000175869	7.70184e-09	-0.00191909	0.000274562	4.71547e-10	partial
ENSG00000124107	SLPI	0.637841	0.00222221	0.00104288	0.177839	0.0039138	0.000571431	1.18913e-10	0.00613601	0.000897249	4.7837e-10	complete
ENSG00000204010	IFIT1B	0.910928	0.000690388	0.0012436	0.740133	0.00706053	0.00069545	1.05309e-21	0.00775092	0.00114469	5.58216e-10	complete
ENSG00000117450	PRDX1	0.352612	0.00139329	0.000356646	0.00935913	0.000758877	0.000183225	0.000110585	0.00215216	0.000307137	7.17651e-10	partial
ENSG00000164398	ACSL6	0.66304	0.00121147	0.000604295	0.205798	0.00238382	0.000310949	5.11682e-13	0.00359529	0.000533459	7.65026e-10	complete
ENSG00000076043	REXO2	0.782133	0.000489451	0.000375934	0.406635	0.00175711	0.000205182	7.35853e-16	0.00224656	0.000345088	8.20034e-10	complete
ENSG00000141526	SLC16A3	0.538858	-0.0011053	0.000430184	0.104239	-0.00129158	0.000237446	3.39242e-07	-0.00239688	0.000369476	8.44645e-10	complete
ENSG00000158050	DUSP2	0.739181	-0.00121229	0.000782724	0.324829	-0.00343574	0.00041232	4.0022e-15	-0.00464803	0.000668315	8.61883e-10	complete
ENSG00000185950	IRS2	0.546988	-0.00116887	0.000470609	0.115924	-0.00141135	0.000225855	4.33812e-09	-0.00258023	0.000407877	8.95922e-10	complete
ENSG00000145365	TIFA	0.405749	0.00187549	0.000551322	0.0274021	0.00128057	0.000269677	8.94063e-06	0.00315606	0.000469898	9.31378e-10	partial
ENSG00000101216	GMEB2	0.736201	-0.000429438	0.000288974	0.343529	-0.00119846	0.000154755	3.02819e-13	-0.0016279	0.000247998	1.02068e-09	complete
ENSG00000047597	XK	0.826114	0.00122724	0.00120891	0.520564	0.00583051	0.000661374	1.0816e-16	0.00705775	0.00107581	1.02613e-09	complete
ENSG00000013561	RNF14	0.819829	0.000712575	0.000666675	0.499796	0.00324241	0.000364177	5.43143e-17	0.00395499	0.000607488	1.08203e-09	complete
ENSG00000168071	CCDC88B	0.365589	-0.00143027	0.000411077	0.0232985	-0.000824214	0.000209781	0.000245007	-0.00225448	0.000352504	1.1378e-09	partial
ENSG00000265531	FCGR1CP	0.280525	0.0045869	0.00106396	0.00275601	0.00178844	0.000546956	0.00228008	0.00637534	0.000940127	1.21111e-09	partial
ENSG00000088986	DYNLL1	0.64353	0.000796669	0.00038205	0.187834	0.00143821	0.000209264	1.01131e-10	0.00223488	0.000334795	1.2591e-09	complete
ENSG00000263465	SRSF8	0.671852	0.00080028	0.000422941	0.229101	0.0016385	0.000220685	2.79266e-12	0.00243878	0.000382823	1.30559e-09	complete
ENSG00000118113	MMP8	1.0539	-0.000503576	0.00160363	0.858925	0.00984644	0.000875079	3.70544e-26	0.00934286	0.00139903	1.36362e-09	complete
ENSG00000153574	RPIA	0.826687	0.000852227	0.000835841	0.520404	0.00406505	0.000454376	4.00801e-17	0.00491728	0.00075006	1.40162e-09	complete
ENSG00000114166	KAT2B	0.888939	0.000309773	0.000479237	0.692915	0.00247943	0.000263804	8.21988e-19	0.0027892	0.00043194	1.44585e-09	complete
ENSG00000175582	RAB6A	0.799571	0.000417494	0.000372473	0.478076	0.00166551	0.000200059	4.22315e-15	0.002083	0.000326074	1.44585e-09	complete
ENSG00000135272	MDFIC	0.476895	0.000907182	0.000301299	0.0539956	0.000827043	0.000158532	1.0113e-06	0.00173423	0.000257507	1.51605e-09	partial
ENSG00000140044	JDP2	0.348861	-0.00168444	0.000465656	0.0176185	-0.000902472	0.000245959	0.000615228	-0.00258691	0.000379508	1.51605e-09	partial
ENSG00000143727	ACP1	0.864434	0.000371219	0.000474369	0.628633	0.00236708	0.000252998	1.12894e-18	0.0027383	0.000443567	1.51605e-09	complete
ENSG00000008083	JARID2	0.491911	-0.00104158	0.000366028	0.0676722	-0.00100842	0.00018141	1.85614e-07	-0.00205	0.000312217	1.55738e-09	partial
ENSG00000116199	FAM20B	0.617723	0.000917567	0.000432969	0.180371	0.0014827	0.000220492	2.5916e-10	0.00240027	0.000390882	1.64587e-09	complete
ENSG00000158717	RNF166	0.357946	-0.0015877	0.000447784	0.0196314	-0.000885144	0.000235216	0.000444458	-0.00247284	0.000373839	1.87106e-09	partial
ENSG00000105011	ASF1B	0.40976	-0.00214916	0.000660467	0.0345094	-0.00149201	0.000335718	3.2536e-05	-0.00364117	0.000585958	2.31057e-09	partial
ENSG00000135525	MAP7	0.413937	-0.00249229	0.00078009	0.0380328	-0.00176031	0.000393224	2.84378e-05	-0.0042526	0.000671534	2.31057e-09	partial
ENSG00000070182	SPTB	0.911785	0.000663924	0.0013049	0.761955	0.00686232	0.000702145	3.42752e-20	0.00752624	0.00116102	2.34249e-09	complete
ENSG00000288156		0.627245	-0.00070566	0.000342357	0.193346	-0.00118743	0.000180761	6.5984e-10	-0.00189309	0.000287331	2.38507e-09	complete
ENSG00000213903	LTB4R	0.510433	-0.00125927	0.000455475	0.0775297	-0.00131294	0.000244244	4.63194e-07	-0.00257222	0.000388592	2.51128e-09	partial
ENSG00000118777	ABCG2	0.899542	0.000686602	0.00118288	0.726222	0.00614812	0.000645879	2.86365e-19	0.00683472	0.00104727	2.61126e-09	complete
ENSG00000131446	MGAT1	0.643791	-0.000465049	0.000242736	0.223284	-0.000840503	0.000121519	7.59927e-11	-0.00130555	0.000215038	2.62271e-09	complete
ENSG00000104522	GFUS	0.697755	0.00141085	0.000851678	0.292424	0.00325705	0.00045526	1.63359e-11	0.0046679	0.00075873	2.74938e-09	complete
ENSG00000146826	MAP11	0.603386	-0.000779405	0.000344683	0.150725	-0.00118574	0.000192392	7.13468e-09	-0.00196515	0.000293874	2.92155e-09	complete
ENSG00000100644	HIF1A	0.407626	-0.00109247	0.000325035	0.028896	-0.000751753	0.000165989	2.29873e-05	-0.00184422	0.000275578	2.96797e-09	partial
ENSG00000139323	POC1B	0.695972	0.000795323	0.0004543	0.265785	0.00182063	0.000249871	6.92657e-12	0.00261595	0.000411894	3.06318e-09	complete
ENSG00000051108	HERPUD1	0.994909	-6.57375e-06	0.000227129	0.987767	-0.00128468	0.000125628	5.72629e-22	-0.00129126	0.000205583	3.1602e-09	complete
ENSG00000149212	SESN3	0.857532	0.000589648	0.000736286	0.620533	0.00354916	0.000395946	3.50414e-17	0.00413881	0.000660343	3.1602e-09	complete
ENSG00000111666	CHPT1	0.785371	0.000865488	0.000724748	0.447396	0.00316699	0.000396377	5.3529e-14	0.00403248	0.000650982	3.23474e-09	complete
ENSG00000104142	VPS18	0.711133	-0.000534805	0.000333759	0.308511	-0.00131658	0.000182892	1.23943e-11	-0.00185139	0.00029312	3.29311e-09	complete
ENSG00000070614	NDST1	0.541337	-0.00166791	0.000642287	0.099839	-0.00196855	0.000327019	1.5989e-08	-0.00363646	0.000561304	3.335e-09	partial
ENSG00000137331	IER3	0.396041	-0.00198122	0.000575654	0.0258201	-0.00129917	0.000297305	4.41423e-05	-0.00328039	0.00048528	3.72816e-09	partial
ENSG00000143815	LBR	0.353614	-0.00110728	0.000310104	0.0190143	-0.000605752	0.000160578	0.000430394	-0.00171303	0.00026672	3.8124e-09	partial
ENSG00000165775	FUNDC2	0.915719	0.000307706	0.000641968	0.777652	0.00334322	0.000336984	8.72228e-21	0.00365093	0.00057026	4.41394e-09	complete
ENSG00000003756	RBM5	0.553694	-0.000393242	0.000162142	0.12276	-0.000487863	7.99912e-05	1.02525e-08	-0.000881105	0.000141214	4.70193e-09	complete
ENSG00000133742	CA1	0.976369	0.00019439	0.00141687	0.942682	0.00803178	0.000783801	4.98691e-22	0.00822617	0.00129177	4.70193e-09	complete
ENSG00000148175	STOM	0.775207	0.000792807	0.000632618	0.422654	0.00273402	0.000347239	1.22668e-13	0.00352683	0.00057894	4.80522e-09	complete
ENSG00000101782	RIOK3	0.83929	0.000748267	0.000833443	0.579472	0.00390774	0.000447744	2.16559e-16	0.00465601	0.000757837	5.09357e-09	complete
ENSG00000135776	ABCB10	0.851228	0.000392501	0.000467044	0.602031	0.00224578	0.000251185	4.11731e-17	0.00263828	0.000419761	5.16666e-09	complete
ENSG00000125637	PSD4	0.649134	-0.000584976	0.000320052	0.247673	-0.00108226	0.000163507	4.90695e-10	-0.00166723	0.000274677	5.38034e-09	complete
ENSG00000143416	SELENBP1	0.990415	6.60082e-05	0.00118495	0.975228	0.00682059	0.000662557	3.67136e-22	0.0068866	0.00106793	5.46621e-09	complete
ENSG00000166145	SPINT1	0.327416	-0.00196536	0.000562538	0.0229158	-0.000956742	0.000284498	0.00169839	-0.0029221	0.000477362	5.46621e-09	partial
ENSG00000265354	TIMM23	0.667529	0.000628809	0.000338777	0.23834	0.00126251	0.000173941	8.37443e-12	0.00189132	0.000299403	5.77314e-09	complete
ENSG00000100605	ITPK1	0.512805	-0.00121315	0.000447189	0.0849068	-0.00127693	0.000237227	4.48327e-07	-0.00249008	0.00037312	5.8848e-09	partial
ENSG00000131669	NINJ1	0.512818	-0.00133184	0.000502726	0.092597	-0.00140192	0.000280873	2.97034e-06	-0.00273376	0.00041706	5.92089e-09	partial
ENSG00000111886	GABRR2	0.541329	0.00230585	0.000925597	0.115595	0.00272139	0.000459333	2.67405e-08	0.00502723	0.000800398	5.97166e-09	complete
ENSG00000034713	GABARAPL2	0.847429	0.000580793	0.000690417	0.602031	0.00322591	0.00036698	1.26194e-16	0.0038067	0.000625269	6.01213e-09	complete
ENSG00000183508	TENT5C	0.79883	0.00135608	0.00119879	0.473611	0.0053849	0.000651159	6.23567e-15	0.00674098	0.00107597	6.01218e-09	complete
ENSG00000262370		0.492231	-0.00175347	0.00061135	0.0674751	-0.00169981	0.000320488	6.57357e-07	-0.00345328	0.000535392	6.15994e-09	partial
ENSG00000057757	PITHD1	0.936078	0.000360282	0.000987598	0.835089	0.00527598	0.000547995	1.08973e-19	0.00563626	0.000903477	6.17066e-09	complete
ENSG00000233038	PTPRN2-AS1	0.379768	-0.00242552	0.00069644	0.0232985	-0.00148515	0.000377366	0.000238897	-0.00391066	0.000594261	6.27622e-09	partial
ENSG00000134905	CARS2	0.301742	-0.00116944	0.000314498	0.0146994	-0.000505356	0.000158036	0.00286046	-0.0016748	0.000276158	6.3728e-09	partial
ENSG00000119950	MXI1	0.820087	0.000995971	0.00100036	0.529109	0.00453989	0.000532956	9.94183e-16	0.00553586	0.00090325	6.83228e-09	complete
ENSG00000186184	POLR1D	0.85957	0.00042848	0.000574765	0.645967	0.00262272	0.000315128	4.22315e-15	0.0030512	0.000508916	7.03969e-09	complete
ENSG00000157514	TSC22D3	0.649129	-0.000811386	0.000442463	0.245593	-0.0015011	0.000226913	5.00429e-10	-0.00231249	0.000371899	7.26023e-09	complete
ENSG00000145741	BTF3	0.720641	0.000728202	0.000472013	0.326886	0.00187849	0.000243538	3.7412e-13	0.00260669	0.000425898	7.40545e-09	complete
ENSG00000180667	YOD1	0.805669	0.00099538	0.000948075	0.506945	0.0041267	0.000497518	5.24876e-15	0.00512208	0.000856359	7.65652e-09	complete
ENSG00000179841	AKAP5	0.128826	-0.00442847	0.00097851	0.00182182	-0.000654863	0.000467849	0.199325	-0.00508333	0.000825461	7.67204e-09	none
ENSG00000205531	NAP1L4	0.59402	0.00063242	0.000286651	0.163831	0.000925344	0.000153905	1.65976e-08	0.00155776	0.000257026	8.32137e-09	complete
ENSG00000100034	PPM1F	0.321449	-0.00147972	0.000419632	0.0209193	-0.000700983	0.000217538	0.00265365	-0.0021807	0.000339982	9.6122e-09	partial
ENSG00000165115	KIF27	0.682725	-0.00079261	0.000446933	0.260985	-0.00170557	0.000241203	2.79717e-11	-0.00249818	0.00038922	9.6122e-09	complete
ENSG00000141034	GID4	0.72656	0.000931724	0.000641944	0.357062	0.00247569	0.000343093	1.11151e-11	0.00340742	0.000561352	1.03439e-08	complete
ENSG00000116863	ADPRS	0.556678	-0.00075956	0.000306233	0.116615	-0.000953778	0.000162974	3.91554e-08	-0.00171334	0.000270542	1.07326e-08	complete
ENSG00000181826	RELL1	0.556158	-0.000987712	0.000434978	0.148766	-0.00123766	0.000216024	7.543e-08	-0.00222537	0.000376834	1.08025e-08	complete
ENSG00000135709	KIAA0513	0.362394	-0.00126557	0.000384992	0.0327008	-0.000719306	0.000193543	0.000523408	-0.00198487	0.000322803	1.09115e-08	partial
ENSG00000119900	OGFRL1	0.273003	-0.00136471	0.000360437	0.0123173	-0.000512476	0.000176239	0.00671172	-0.00187718	0.00031347	1.11675e-08	partial
ENSG00000133606	MKRN1	0.892009	0.000552196	0.000918654	0.717854	0.00456116	0.000508747	3.50414e-17	0.00511335	0.000821284	1.12614e-08	complete
ENSG00000107738	VSIR	0.554352	-0.000906084	0.00039759	0.147134	-0.0011271	0.000211782	6.03078e-07	-0.00203318	0.000323462	1.13832e-08	complete
ENSG00000111144	LTA4H	0.526997	0.00107792	0.000425437	0.109591	0.00120097	0.000221465	3.68483e-07	0.00227889	0.000357849	1.13832e-08	complete
ENSG00000182022	CHST15	0.501008	-0.00102676	0.000385874	0.091133	-0.0010309	0.000205457	2.62558e-06	-0.00205766	0.00033387	1.13832e-08	partial
ENSG00000008130	NADK	0.497202	-0.0010011	0.000375505	0.0909927	-0.000989958	0.000195503	2.10805e-06	-0.00199106	0.000330067	1.21078e-08	partial
ENSG00000126822	PLEKHG3	0.524914	-0.00112106	0.000453538	0.117517	-0.00123864	0.00023404	6.93535e-07	-0.00235971	0.000379492	1.2447e-08	complete
ENSG00000139112	GABARAPL1	0.434543	-0.00104561	0.000328493	0.0388656	-0.000803533	0.000174031	1.57548e-05	-0.00184914	0.000274532	1.33943e-08	partial
ENSG00000189077	TMEM120A	0.420226	-0.00132594	0.00041307	0.0372676	-0.000961056	0.000237174	0.000155837	-0.002287	0.00035331	1.33943e-08	partial
ENSG00000070731	ST6GALNAC2	0.481561	-0.00167397	0.000590892	0.0688712	-0.0015549	0.000321227	5.87434e-06	-0.00322887	0.000503684	1.37009e-08	partial
ENSG00000140287	HDC	0.757344	-0.00204415	0.00154167	0.396794	-0.00637993	0.00080389	7.93201e-14	-0.00842408	0.00134006	1.47514e-08	complete
ENSG00000106771	TMEM245	0.725416	0.000425559	0.000284251	0.340442	0.00112427	0.000158085	2.15559e-11	0.00154983	0.000255828	1.58411e-08	complete
ENSG00000162722	TRIM58	0.909513	0.000601449	0.00123062	0.771413	0.00604535	0.00066627	1.38213e-17	0.0066468	0.00109271	1.58411e-08	complete
ENSG00000183625	CCR3	0.469968	-0.00209276	0.000741092	0.0695821	-0.0018556	0.000362799	1.66018e-06	-0.00394836	0.000633233	1.60348e-08	partial
ENSG00000147526	TACC1	0.371076	-0.000960258	0.000288532	0.0300748	-0.000566568	0.000141057	0.000177424	-0.00152683	0.000255435	1.61937e-08	partial
ENSG00000254789		0.517552	0.00315208	0.00124883	0.110892	0.00338143	0.00063514	5.98266e-07	0.00653351	0.00107102	1.63045e-08	complete
ENSG00000007944	MYLIP	0.838325	-0.000311664	0.000349363	0.581569	-0.00161605	0.000187748	5.23715e-16	-0.00192772	0.000299058	1.63879e-08	complete
ENSG00000116741	RGS2	0.543617	-0.00110929	0.000445889	0.115595	-0.00132133	0.000244357	3.97778e-07	-0.00243062	0.000386988	1.69924e-08	complete
ENSG00000131981	LGALS3	1.0714	-0.000313353	0.000793079	0.819143	0.00470193	0.000443374	1.98465e-23	0.00438858	0.000716135	1.78353e-08	complete
ENSG00000104164	BLOC1S6	0.638059	0.000481979	0.000253828	0.228257	0.000849674	0.000131154	1.14694e-09	0.00133165	0.000222404	1.83951e-08	complete
ENSG00000167283	ATP5MG	0.72368	0.000727889	0.000493234	0.346712	0.00190633	0.000256564	2.70338e-12	0.00263422	0.000436583	1.83951e-08	complete
ENSG00000012232	EXTL3	0.51389	-0.0010868	0.000420941	0.102605	-0.00114891	0.000221242	1.13216e-06	-0.00223571	0.000357136	1.84196e-08	complete
ENSG00000136819	C9orf78	0.755062	0.00120912	0.000928464	0.406582	0.00372729	0.00047248	1.1105e-13	0.00493641	0.000827074	1.84196e-08	complete
ENSG00000268170		0.761201	0.000944399	0.000742568	0.4169	0.0030104	0.000407393	3.50049e-12	0.00395479	0.000634353	1.84196e-08	complete
ENSG00000188107	EYS	0.235482	-0.0039832	0.000992814	0.00739387	-0.00122688	0.000486653	0.0190533	-0.00521008	0.000838036	1.89024e-08	partial
ENSG00000104870	FCGRT	0.614876	-0.000742484	0.000383656	0.221046	-0.00118542	0.000202577	3.91833e-08	-0.00192791	0.000318861	1.90056e-08	complete
ENSG00000255398	HCAR3	0.369759	0.00193983	0.000561212	0.0246663	0.00113809	0.000299505	0.000389911	0.00307792	0.000490589	1.9018e-08	partial
ENSG00000093134	VNN3	0.606726	-0.00113058	0.000558131	0.2005	-0.0017442	0.000307197	9.90187e-08	-0.00287478	0.000474574	1.92954e-08	complete
ENSG00000269887		0.689085	0.00175058	0.00109072	0.307496	0.00387984	0.000571505	1.71451e-10	0.00563042	0.000951335	1.92954e-08	complete
ENSG00000124226	RNF114	0.61191	-0.000404983	0.000191213	0.180748	-0.000638545	9.89463e-05	1.32954e-09	-0.00104353	0.000166681	1.98031e-08	complete
ENSG00000187735	TCEA1	0.470376	0.000816568	0.000293685	0.0756876	0.000725221	0.000153949	1.05977e-05	0.00154179	0.000262725	1.98031e-08	partial
ENSG00000253230	MIR124-1HG	-0.687062	0.00859382	0.00101623	1.35295e-13	-0.00349986	0.000545217	1.57975e-09	0.00509396	0.000823836	2.24924e-08	partial
ENSG00000100991	TRPC4AP	0.58932	-0.000411244	0.000192404	0.177525	-0.00059013	9.98775e-05	2.9237e-08	-0.00100137	0.000164082	2.40432e-08	complete
ENSG00000185215	TNFAIP2	0.432422	-0.00128175	0.000432384	0.0588958	-0.000976531	0.000223518	4.42932e-05	-0.00225828	0.000367984	2.77221e-08	partial
ENSG00000196890	H2BU1	0.728033	0.00144371	0.000972811	0.34382	0.00386468	0.000513707	1.41273e-12	0.00530838	0.000877047	2.77221e-08	complete
ENSG00000166439	RNF169	0.674938	-0.000338877	0.000201215	0.285572	-0.000703623	0.00010454	2.50643e-10	-0.0010425	0.000173069	2.99779e-08	complete
ENSG00000179348	GATA2	0.791334	-0.00153636	0.00136332	0.475848	-0.0058264	0.000717966	2.05485e-14	-0.00736276	0.00116869	3.02145e-08	complete
ENSG00000004660	CAMKK1	0.26683	-0.0017926	0.000486464	0.0157105	-0.000652399	0.000257576	0.0185103	-0.002445	0.000404605	3.27858e-08	partial
ENSG00000168785	TSPAN5	0.896395	0.000547143	0.00101296	0.747583	0.00473389	0.000537152	1.08481e-16	0.00528103	0.000899784	3.28466e-08	complete
ENSG00000139842	CUL4A	0.77095	0.00045762	0.000390361	0.457753	0.00154029	0.000203109	9.43897e-13	0.00199791	0.00035033	3.35147e-08	complete
ENSG00000007516	BAIAP3	0.756821	-0.0013176	0.0010572	0.425215	-0.00410063	0.00058981	6.08149e-11	-0.00541823	0.000910302	3.56218e-08	complete
ENSG00000136279	DBNL	0.692332	-0.000441124	0.000282149	0.3214	-0.000992642	0.000155654	2.05044e-09	-0.00143377	0.000248705	3.82258e-08	complete
ENSG00000166947	EPB42	0.970924	0.000186134	0.00117612	0.931107	0.00621557	0.00064736	1.33605e-19	0.0064017	0.00104645	3.82258e-08	complete
ENSG00000189013	KIR2DL4	0.375861	-0.00290178	0.000866849	0.0297102	-0.00174747	0.000445855	0.000253735	-0.00464926	0.000751088	3.82258e-08	partial
ENSG00000115602	IL1RL1	0.509813	-0.00215415	0.000819462	0.0951045	-0.0022404	0.000439125	1.76829e-06	-0.00439455	0.000714464	3.84789e-08	partial
ENSG00000156136	DCK	0.551805	0.000790699	0.000344262	0.143283	0.000973486	0.000179447	3.64718e-07	0.00176419	0.000304595	4.0306e-08	complete
ENSG00000123080	CDKN2C	0.75515	0.00084727	0.000647227	0.403434	0.0026131	0.000332918	1.45009e-13	0.00346037	0.000608739	4.06029e-08	complete
ENSG00000111790	FGFR1OP2	0.855093	0.000300548	0.000382711	0.627398	0.00177353	0.000210383	1.92979e-15	0.00207408	0.000348722	4.37165e-08	complete
ENSG00000100614	PPM1A	0.899515	0.000379315	0.000734122	0.759884	0.00339552	0.000385879	1.18525e-16	0.00377483	0.000655042	4.42558e-08	complete
ENSG00000197622	CDC42SE1	0.639369	-0.000372145	0.00019954	0.236263	-0.000659783	0.000108538	1.14605e-08	-0.00103193	0.000167456	4.49301e-08	complete
ENSG00000113811	SELENOK	0.907533	0.000326716	0.000646213	0.762582	0.00320659	0.000351504	9.01922e-18	0.0035333	0.000588179	4.52247e-08	complete
ENSG00000257878		0.542092	-0.00146235	0.000614926	0.131131	-0.0017312	0.000321253	4.35901e-07	-0.00319355	0.000554835	4.53888e-08	complete
ENSG00000142168	SOD1	0.547602	0.000964356	0.000404886	0.130621	0.0011673	0.000205863	1.03311e-07	0.00213165	0.000358758	4.57984e-08	complete
ENSG00000206344	HCG27	0.552519	-0.000797062	0.00033981	0.135737	-0.00098416	0.0001806	3.22924e-07	-0.00178122	0.000286737	4.57984e-08	complete
ENSG00000155926	SLA	0.470155	-0.000766569	0.000297333	0.102957	-0.000680211	0.000145122	1.16712e-05	-0.00144678	0.000251991	4.64005e-08	complete
ENSG00000111269	CREBL2	0.47939	0.000690769	0.000262422	0.0947013	0.000636078	0.000129264	4.11231e-06	0.00132685	0.000229441	4.6507e-08	partial
ENSG00000139517	LNX2	0.777487	0.000394108	0.00034435	0.466916	0.00137706	0.000200112	9.54354e-11	0.00177117	0.000315562	4.65354e-08	complete
ENSG00000165071	TMEM71	0.0939634	-0.00131266	0.00029022	0.00182182	-0.000136133	0.000139708	0.374351	-0.00144879	0.000244988	4.7389e-08	none
ENSG00000287642		0.700894	0.00178355	0.00113636	0.319475	0.00417938	0.000596327	4.20827e-11	0.00596293	0.00100294	4.85699e-08	complete
ENSG00000136490	LIMD2	0.518547	-0.0008138	0.000316839	0.104239	-0.0008765	0.000177162	3.63802e-06	-0.0016903	0.000280477	5.14797e-08	complete
ENSG00000134463	ECHDC3	0.49814	-0.00214926	0.000869299	0.117517	-0.00213332	0.000431696	3.72611e-06	-0.00428258	0.000730551	5.30847e-08	complete
ENSG00000198909	MAP3K3	0.4521	-0.00088164	0.000321148	0.0802797	-0.000727485	0.000164627	3.60348e-05	-0.00160913	0.000267704	5.30847e-08	partial
ENSG00000113558	SKP1	0.784786	0.000477105	0.000433928	0.486727	0.00173978	0.000230374	1.16366e-12	0.00221689	0.000383319	5.44786e-08	complete
ENSG00000154165	GPR15	-0.46347	0.0078905	0.00102457	3.30897e-11	-0.00249886	0.000531778	1.11361e-05	0.00539164	0.000858901	5.61045e-08	partial
ENSG00000225889		0.159364	-0.00217331	0.000509534	0.00316388	-0.000412008	0.000272727	0.164857	-0.00258532	0.000428526	5.61045e-08	none
ENSG00000244115	DNAJC25-GNG10	0.803842	0.000716804	0.00070956	0.523088	0.00293741	0.000354691	5.79764e-15	0.00365421	0.000619795	5.61045e-08	complete
ENSG00000180776	ZDHHC20	0.555699	0.000946646	0.000417787	0.149687	0.00118399	0.000209164	1.08824e-07	0.00213064	0.000359475	5.61205e-08	complete
ENSG00000066926	FECH	0.905114	0.000546968	0.00109614	0.766844	0.0052175	0.000590759	9.72685e-17	0.00576446	0.000986995	5.67212e-08	complete
ENSG00000076662	ICAM3	0.593141	-0.000815623	0.000402307	0.200466	-0.00118906	0.000208973	9.24492e-08	-0.00200468	0.00034176	5.68763e-08	complete
ENSG00000135218	CD36	0.746344	0.000581559	0.000441097	0.399761	0.00171115	0.000223939	6.18578e-13	0.00229271	0.000385593	5.73198e-08	complete
ENSG00000158715	SLC45A3	0.707606	-0.00160475	0.00104828	0.330181	-0.00388357	0.000542518	1.59116e-11	-0.00548832	0.00091646	5.73198e-08	complete
ENSG00000113648	MACROH2A1	0.633653	-0.000406977	0.000219317	0.23834	-0.000703929	0.000114325	7.37635e-09	-0.00111091	0.000187704	5.74271e-08	complete
ENSG00000184182	UBE2F	1.02266	-5.3006e-05	0.000449407	0.951067	0.00239199	0.000248493	1.08973e-19	0.00233898	0.000399699	5.79575e-08	complete
ENSG00000170345	FOS	0.416883	-0.00142738	0.000482983	0.0597054	-0.00102046	0.00025796	0.000221787	-0.00244785	0.000398587	5.8558e-08	partial
ENSG00000186591	UBE2H	0.801374	0.000793993	0.000768568	0.514979	0.00320343	0.00042351	1.07268e-12	0.00399743	0.000685288	5.8558e-08	complete
ENSG00000092841	MYL6	1.02194	-6.62735e-05	0.000569466	0.951713	0.00308754	0.000304291	1.05309e-21	0.00302126	0.000513997	5.88554e-08	complete
ENSG00000166946	CCNDBP1	0.973565	6.33984e-05	0.000470038	0.943557	0.00233488	0.000254378	5.63703e-18	0.00239828	0.000440962	6.17569e-08	complete
ENSG00000168209	DDIT4	0.41097	-0.00172815	0.00059049	0.0614384	-0.00120574	0.000300749	0.000182461	-0.00293389	0.000508569	6.23449e-08	partial
ENSG00000109790	KLHL5	0.458425	0.000908278	0.000320884	0.0689712	0.000768826	0.000164667	1.26143e-05	0.0016771	0.000275903	6.37128e-08	partial
ENSG00000163393	SLC22A15	0.41766	-0.00124179	0.000421659	0.0605601	-0.000890622	0.000218335	0.000141088	-0.00213241	0.00036627	6.37128e-08	partial
ENSG00000162591	MEGF6	0.58362	-0.00109784	0.000562571	0.216542	-0.0015388	0.000282137	3.16577e-07	-0.00263664	0.000463315	6.3764e-08	complete
ENSG00000163221	S100A12	0.786292	0.000906187	0.000819869	0.484701	0.00333413	0.00042908	2.49582e-13	0.00424031	0.000718256	6.48688e-08	complete
ENSG00000008952	SEC62	0.644208	0.000841358	0.000465029	0.250301	0.00152339	0.000242351	3.49676e-09	0.00236475	0.000432951	7.12987e-08	complete
ENSG00000100568	VTI1B	0.855281	0.000444304	0.000591983	0.64351	0.00262582	0.000308618	1.07042e-15	0.00307012	0.000533014	7.3728e-08	complete
ENSG00000147324	MFHAS1	0.548229	0.000969641	0.000435292	0.159117	0.00117667	0.000216843	3.62713e-07	0.00214631	0.00038234	7.407e-08	complete
ENSG00000104549	SQLE	0.36513	0.00168135	0.000521159	0.0362573	0.000966988	0.000263053	0.000601179	0.00264834	0.000436132	7.72643e-08	partial
ENSG00000167633	KIR3DL1	0.295749	-0.00453419	0.00126188	0.0180305	-0.00190413	0.000645964	0.00600509	-0.00643832	0.00106904	8.00741e-08	partial
ENSG00000123091	RNF11	0.917034	0.000353106	0.000835638	0.805622	0.00390293	0.000448924	2.72936e-16	0.00425604	0.000752888	8.05983e-08	complete
ENSG00000176749	CDK5R1	0.529113	-0.00136092	0.000573483	0.131511	-0.0015292	0.00029522	1.20799e-06	-0.00289013	0.000501163	8.05983e-08	complete
ENSG00000060491	OGFR	0.664199	-0.000523564	0.000296179	0.262344	-0.00103559	0.000154106	2.64179e-10	-0.00155915	0.000267431	8.12532e-08	complete
ENSG00000228340	MIR646HG	0.200853	-0.00272605	0.000674028	0.0067818	-0.000685149	0.000361684	0.0799559	-0.0034112	0.000617764	8.12532e-08	partial
ENSG00000166888	STAT6	0.485901	-0.000745316	0.000296185	0.111924	-0.000704436	0.000155397	2.26061e-05	-0.00144975	0.00024406	8.17721e-08	complete
ENSG00000168995	SIGLEC7	0.214128	-0.00197468	0.000518902	0.0117452	-0.000538044	0.000285341	0.0813302	-0.00251273	0.000432722	8.17721e-08	partial
ENSG00000180509	KCNE1	0.295746	-0.00186209	0.00058538	0.0388656	-0.000781972	0.00027322	0.00762478	-0.00264407	0.000499527	8.17721e-08	partial
ENSG00000197629	MPEG1	0.477354	-0.000822573	0.00033063	0.115595	-0.00075129	0.000169682	3.47745e-05	-0.00157386	0.00027914	8.24572e-08	complete
ENSG00000102879	CORO1A	0.580665	-0.000706548	0.000326338	0.17265	-0.000978378	0.000192378	1.90816e-06	-0.00168493	0.000285227	8.68062e-08	complete
ENSG00000186074	CD300LF	0.367029	-0.00100502	0.000344721	0.062098	-0.00058276	0.000170392	0.00141978	-0.00158778	0.000284333	8.68062e-08	partial
ENSG00000242616	GNG10	1.05123	-0.000157475	0.000595298	0.883657	0.00323111	0.000320536	1.84226e-21	0.00307363	0.000522967	8.68062e-08	complete
ENSG00000198876	DCAF12	0.857243	0.000776867	0.00106874	0.653885	0.004665	0.000579591	3.45238e-14	0.00544187	0.000943006	8.97199e-08	complete
ENSG00000189319	FAM53B	0.51113	-0.000683189	0.000278843	0.119133	-0.000714297	0.000143802	3.32712e-06	-0.00139749	0.000240254	9.20123e-08	complete
ENSG00000221869	CEBPD	0.512643	-0.0011336	0.000483962	0.13586	-0.00119241	0.000249428	7.73607e-06	-0.00232601	0.000415971	9.20123e-08	complete
ENSG00000142208	AKT1	0.563092	-0.000719066	0.000333144	0.173145	-0.00092674	0.000177449	9.85165e-07	-0.00164581	0.000276613	1.03458e-07	complete
ENSG00000157445	CACNA2D3	0.419638	-0.00213252	0.000763049	0.0741839	-0.00154195	0.000396697	0.000285466	-0.00367447	0.000641545	1.03458e-07	partial
ENSG00000180185	FAHD1	0.823407	0.00049219	0.000551122	0.581029	0.00229495	0.00029217	1.39468e-13	0.00278714	0.000494002	1.03458e-07	complete
ENSG00000198176	TFDP1	0.72439	0.00095496	0.000695157	0.38249	0.00250993	0.000368409	1.47784e-10	0.00346489	0.00062599	1.03458e-07	complete
ENSG00000204304	PBX2	0.501577	-0.000817849	0.000331638	0.117936	-0.000823024	0.000173467	9.08565e-06	-0.00164087	0.000278631	1.03458e-07	complete
ENSG00000133193	FAM104A	0.808518	0.000788642	0.000823749	0.548989	0.00332998	0.000434268	5.07789e-13	0.00411862	0.000729778	1.03927e-07	complete
ENSG00000239998	LILRA2	0.369121	-0.00129673	0.000432062	0.0542359	-0.000758701	0.00022022	0.0013113	-0.00205543	0.000350261	1.03927e-07	partial
ENSG00000184743	ATL3	0.641478	0.000379117	0.000214281	0.261839	0.000678327	0.00010708	2.63038e-09	0.00105744	0.000182397	1.04135e-07	complete
ENSG00000119013	NDUFB3	0.595533	0.00159868	0.000775726	0.193346	0.00235388	0.000406384	5.33964e-08	0.00395256	0.000677987	1.04942e-07	complete
ENSG00000135045	C9orf40	0.953773	0.000139913	0.000601203	0.8974	0.00288671	0.000320875	2.72916e-17	0.00302663	0.000537527	1.06057e-07	complete
ENSG00000197256	KANK2	0.829816	0.00111226	0.00129291	0.595088	0.00542335	0.000717407	1.103e-12	0.00653561	0.00112474	1.0891e-07	complete
ENSG00000183762	KREMEN1	0.477127	0.00222664	0.000848895	0.0955882	0.00203183	0.000438637	1.4817e-05	0.00425847	0.000734093	1.09319e-07	partial
ENSG00000043093	DCUN1D1	0.888635	0.000337745	0.000594654	0.733277	0.00269503	0.000319459	1.87212e-15	0.00303278	0.000542913	1.1315e-07	complete
ENSG00000248323	LUCAT1	0.455597	-0.00109597	0.000415285	0.0937488	-0.00091719	0.000217323	8.12295e-05	-0.00201316	0.000352792	1.15314e-07	partial
ENSG00000100784	RPS6KA5	0.409424	-0.00100344	0.000351537	0.0674751	-0.000695649	0.000173174	0.000177192	-0.00169909	0.000305607	1.20304e-07	partial
ENSG00000213639	PPP1CB	0.738686	0.000424546	0.000331603	0.413189	0.00120011	0.000167192	1.40784e-11	0.00162466	0.000292603	1.27121e-07	complete
ENSG00000114650	SCAP	0.474994	-0.00107151	0.000415187	0.102605	-0.00096944	0.000231301	9.11109e-05	-0.00204095	0.000355466	1.29542e-07	complete
ENSG00000149534	MS4A2	0.568669	-0.00322472	0.00150244	0.175411	-0.00425148	0.000783371	3.61576e-07	-0.0074762	0.00127335	1.29542e-07	complete
ENSG00000012822	CALCOCO1	0.47454	-0.000684305	0.000269616	0.10844	-0.000617992	0.000137458	2.64114e-05	-0.0013023	0.000226913	1.31836e-07	complete
ENSG00000105352	CEACAM4	0.583262	-0.0011769	0.000543533	0.17265	-0.00164718	0.000296572	1.90186e-07	-0.00282408	0.000479152	1.33118e-07	complete
ENSG00000146007	ZMAT2	0.956058	0.000125924	0.000559917	0.900658	0.00273974	0.00029585	2.69982e-18	0.00286567	0.00050255	1.40442e-07	complete
ENSG00000154957	ZNF18	0.700158	-0.000376515	0.000248809	0.335935	-0.000879196	0.000132019	3.82038e-10	-0.00125571	0.000211195	1.40442e-07	complete
ENSG00000213445	SIPA1	0.422106	-0.00107717	0.000375205	0.0674751	-0.000786788	0.000210271	0.000478254	-0.00186396	0.000319301	1.55067e-07	partial
ENSG00000055732	MCOLN3	0.567273	0.00208989	0.000943809	0.162195	0.0027397	0.000498312	2.55094e-07	0.00482959	0.000807872	1.56508e-07	complete
ENSG00000143198	MGST3	0.264749	0.00135357	0.000365066	0.0148899	0.000487394	0.000189071	0.0164737	0.00184096	0.000312834	1.57213e-07	partial
ENSG00000156515	HK1	0.682017	0.000975604	0.000623258	0.321028	0.0020925	0.000331266	2.91137e-09	0.0030681	0.00055446	1.57213e-07	complete
ENSG00000109220	CHIC2	0.298391	-0.000886613	0.00025346	0.0227994	-0.000377073	0.000129294	0.00656463	-0.00126369	0.000227469	1.63046e-07	partial
ENSG00000122025	FLT3	0.894076	-0.00040798	0.000788728	0.759884	-0.00344364	0.000409396	2.18527e-15	-0.00385162	0.000670958	1.6316e-07	complete
ENSG00000167815	PRDX2	0.924246	0.000305913	0.000799988	0.825496	0.00373232	0.000434877	6.33685e-16	0.00403823	0.000719325	1.6316e-07	complete
ENSG00000151702	FLI1	0.380922	-0.0006415	0.000216823	0.0595357	-0.000394718	0.000109109	0.00073616	-0.00103622	0.000184104	1.67579e-07	partial
ENSG00000153814	JAZF1	0.917588	0.000297367	0.000749347	0.818426	0.00331093	0.000389877	1.1998e-15	0.0036083	0.000663825	1.68383e-07	complete
ENSG00000185669	SNAI3	0.593005	-0.000891314	0.000444894	0.20626	-0.00129867	0.000234775	2.14199e-07	-0.00218998	0.000382602	1.68383e-07	complete
ENSG00000070413	DGCR2	0.43542	-0.000911883	0.000337946	0.0866823	-0.000703271	0.000173799	0.000158869	-0.00161515	0.000287343	1.70821e-07	partial
ENSG00000197860	SGTB	0.517638	0.000663547	0.00028372	0.136582	0.000712073	0.00015092	1.02619e-05	0.00137562	0.000237556	1.72494e-07	complete
ENSG00000115993	TRAK2	0.980928	7.25689e-05	0.000745792	0.960499	0.00373248	0.000407655	6.78607e-18	0.00380505	0.000679874	1.7473e-07	complete
ENSG00000137161	CNPY3	0.58649	-0.000571132	0.00027825	0.194587	-0.000810049	0.000154571	9.01703e-07	-0.00138118	0.000236738	1.76047e-07	complete
ENSG00000100453	GZMB	0.267428	-0.00291225	0.000841067	0.0245678	-0.00106312	0.000406704	0.0149543	-0.00397537	0.000725882	1.80053e-07	partial
ENSG00000243772	KIR2DL3	0.124839	-0.00461163	0.00105122	0.00217229	-0.000657835	0.000539257	0.265397	-0.00526947	0.000910253	1.82925e-07	none
ENSG00000105656	ELL	0.565352	-0.000829861	0.000400145	0.190044	-0.00107941	0.000208841	1.27779e-06	-0.00190927	0.000340984	2.06719e-07	complete
ENSG00000134686	PHC2	0.484789	-0.00128275	0.000527979	0.121761	-0.00120701	0.000264283	1.9593e-05	-0.00248975	0.000451772	2.07348e-07	complete
ENSG00000184557	SOCS3	0.791371	0.000670263	0.000656925	0.520372	0.00254244	0.00034388	3.42988e-12	0.00321271	0.000576247	2.08417e-07	complete
ENSG00000114316	USP4	0.602413	-0.000451603	0.000238185	0.228529	-0.000684257	0.000122602	1.64435e-07	-0.00113586	0.000202957	2.14934e-07	complete
ENSG00000142405	NLRP12	0.536393	-0.000849773	0.000388358	0.167519	-0.000983184	0.000202438	5.46937e-06	-0.00183296	0.000321878	2.24468e-07	complete
ENSG00000263961	RHEX	0.732403	-0.00158887	0.00120538	0.399761	-0.00434867	0.0006147	2.75019e-11	-0.00593755	0.00103664	2.31414e-07	complete
ENSG00000180448	ARHGAP45	0.664412	-0.000468714	0.000294065	0.311324	-0.000927978	0.000154024	1.55388e-08	-0.00139669	0.000246686	2.61767e-07	complete
ENSG00000125249	RAP2A	0.599684	0.000969713	0.000483417	0.205599	0.00145266	0.000247357	3.51045e-08	0.00242237	0.000422762	2.63289e-07	complete
ENSG00000139679	LPAR6	0.626141	0.00146797	0.000798613	0.244134	0.00245857	0.000422458	4.64192e-08	0.00392655	0.000684832	2.68292e-07	complete
ENSG00000246363	LINC02458	0.715809	-0.00161297	0.00113748	0.368458	-0.00406267	0.000594639	1.3129e-10	-0.00567564	0.000994402	2.71407e-07	complete
ENSG00000143164	DCAF6	0.766494	0.000504428	0.000439048	0.46529	0.00165581	0.000236382	4.27863e-11	0.00216024	0.000387619	2.86138e-07	complete
ENSG00000143546	S100A8	0.928245	0.000334704	0.000948503	0.840715	0.00432984	0.000507412	8.85384e-16	0.00466455	0.000824338	2.87175e-07	complete
ENSG00000245888	NSMCE1-DT	0.447405	0.00284423	0.00109365	0.0994116	0.00230281	0.000559481	0.000122204	0.00514704	0.000918059	2.90297e-07	partial
ENSG00000101150	TPD52L2	0.545717	-0.000624297	0.000283004	0.163831	-0.00074995	0.00015	2.86142e-06	-0.00137425	0.000239237	2.99453e-07	complete
ENSG00000183688	RFLNB	0.423084	-0.00144547	0.000525604	0.0796448	-0.00106005	0.000265252	0.000191172	-0.00250552	0.000442483	3.03483e-07	partial
ENSG00000163751	CPA3	0.748971	-0.00172721	0.00142242	0.439006	-0.00515331	0.000721836	1.80197e-11	-0.00688052	0.00124889	3.18592e-07	complete
ENSG00000102445	RUBCNL	0.358707	-0.00159947	0.000503671	0.0388656	-0.000894663	0.000260025	0.0013272	-0.00249413	0.000424718	3.32522e-07	partial
ENSG00000167768	KRT1	0.842652	0.00110998	0.00140713	0.625523	0.00594433	0.000754682	1.20639e-13	0.00705431	0.00124005	3.47993e-07	complete
ENSG00000143479	DYRK3	0.813829	0.00100137	0.00110346	0.57342	0.00437742	0.000587405	2.32591e-12	0.00537879	0.000988099	3.51051e-07	complete
ENSG00000101557	USP14	0.712728	0.000543606	0.00038987	0.377008	0.0013487	0.000209199	1.36077e-09	0.00189231	0.000340476	3.52745e-07	complete
ENSG00000137486	ARRB1	0.2116	-0.0012726	0.000367932	0.0246663	-0.000341555	0.000187631	0.0926309	-0.00161416	0.000301209	3.53311e-07	partial
ENSG00000163219	ARHGAP25	0.722789	-0.000334724	0.000261573	0.413189	-0.000872749	0.000132842	6.58255e-10	-0.00120747	0.00022123	3.53311e-07	complete
ENSG00000118046	STK11	0.746286	0.000681606	0.000564089	0.441259	0.0020049	0.000296992	2.19714e-10	0.00268651	0.000506078	3.61766e-07	complete
ENSG00000166347	CYB5A	0.701488	0.000709189	0.000480531	0.346712	0.00166656	0.000255758	9.04111e-10	0.00237575	0.00042935	3.63987e-07	complete
ENSG00000067248	DHX29	0.647729	0.000526656	0.000313303	0.286284	0.000968373	0.000161922	1.98006e-08	0.00149503	0.000273086	3.64877e-07	complete
ENSG00000143162	CREG1	0.987825	3.83183e-05	0.000644127	0.974582	0.00310909	0.000352851	1.08481e-16	0.00314741	0.000581822	3.70956e-07	complete
ENSG00000136280	CCM2	0.516068	-0.000527142	0.000229649	0.143545	-0.000562147	0.00012106	1.41171e-05	-0.00108929	0.000195367	3.82113e-07	complete
ENSG00000287193		0.774153	0.000946143	0.000839	0.475795	0.00324317	0.000468322	7.25617e-11	0.00418932	0.000740247	4.02212e-07	complete
ENSG00000163554	SPTA1	0.840175	0.000834391	0.00104661	0.622266	0.00438625	0.000563753	2.33586e-13	0.00522065	0.000922114	4.09595e-07	complete
ENSG00000172046	USP19	0.649932	-0.000500718	0.000300128	0.289838	-0.000929626	0.000161753	6.84766e-08	-0.00143034	0.000261595	4.20203e-07	complete
ENSG00000172890	NADSYN1	0.186843	-0.000905393	0.000250641	0.0177501	-0.000208036	0.000126136	0.12872	-0.00111343	0.000217729	4.29159e-07	none
ENSG00000131016	AKAP12	0.83546	-0.00117098	0.00143004	0.611716	-0.00594574	0.000751632	9.47411e-14	-0.00711672	0.0012413	4.32818e-07	complete
ENSG00000169413	RNASE6	0.595337	-0.0010874	0.000564107	0.222152	-0.00159977	0.000297182	4.48327e-07	-0.00268717	0.000470409	4.46375e-07	complete
ENSG00000029153	ARNTL2	0.508498	0.0022539	0.000981134	0.143283	0.00233185	0.000489401	8.34164e-06	0.00458575	0.000840061	4.51572e-07	complete
ENSG00000166523	CLEC4E	0.676864	-0.00084402	0.000566221	0.34214	-0.00176794	0.00028468	5.44776e-09	-0.00261196	0.000488854	4.51572e-07	complete
ENSG00000086589	RBM22	0.37421	-0.000603071	0.000194734	0.0453207	-0.000360624	0.000102525	0.00103207	-0.000963695	0.000176393	4.51978e-07	partial
ENSG00000138709	LARP1B	0.320024	0.0011123	0.000353936	0.0413324	0.000523494	0.000189485	0.0100382	0.0016358	0.000302941	4.51978e-07	partial
ENSG00000204936	CD177	0.406165	0.00545552	0.00192295	0.0688305	0.0037314	0.00103639	0.000782862	0.00918692	0.00163699	4.51978e-07	partial
ENSG00000215196	BASP1-AS1	0.488807	0.00235339	0.000934765	0.111842	0.00225033	0.00049232	1.929e-05	0.00460373	0.000811063	4.51978e-07	complete
ENSG00000223561		0.241804	-0.00329778	0.000904034	0.0168733	-0.00105172	0.000472305	0.0388982	-0.0043495	0.000782324	4.51978e-07	partial
ENSG00000156966	B3GNT7	0.328005	-0.00308703	0.000954972	0.0360261	-0.0015068	0.00047056	0.00282545	-0.00459383	0.000806148	4.56336e-07	partial
ENSG00000175931	UBE2O	0.953644	0.000227475	0.0010431	0.904156	0.00467966	0.000553146	1.5445e-15	0.00490713	0.00092234	4.56336e-07	complete
ENSG00000286488		0.478342	-0.000983691	0.000382548	0.103883	-0.000902011	0.000204842	3.85748e-05	-0.0018857	0.000335013	4.56336e-07	complete
ENSG00000163251	FZD5	0.762614	0.000787138	0.000686798	0.466073	0.00252872	0.000366174	8.17572e-11	0.00331586	0.000596152	4.56846e-07	complete
ENSG00000197872	CYRIA	0.458157	-0.000737294	0.000283679	0.0994116	-0.000623421	0.000143168	4.70772e-05	-0.00136072	0.000243187	4.59088e-07	partial
ENSG00000229191		0.24658	-0.00254674	0.000708372	0.0180305	-0.000833497	0.000357083	0.0303174	-0.00338024	0.000600966	4.59088e-07	partial
ENSG00000106261	ZKSCAN1	0.823604	0.000372842	0.000431608	0.593346	0.00174083	0.000240518	9.57281e-12	0.00211367	0.000378696	4.69687e-07	complete
ENSG00000184602	SNN	0.542898	-0.000861771	0.000400418	0.174222	-0.00102352	0.000211211	5.7422e-06	-0.00188529	0.000345814	4.75064e-07	complete
ENSG00000112511	PHF1	0.68032	-0.000436488	0.000295217	0.346085	-0.000928902	0.000155039	1.86832e-08	-0.00136539	0.000249265	4.7807e-07	complete
ENSG00000113303	BTNL8	0.194508	-0.00217188	0.000574997	0.0125681	-0.000524458	0.000296225	0.101915	-0.00269633	0.000483906	4.8526e-07	none
ENSG00000127184	COX7C	0.947696	0.000225632	0.00088914	0.888488	0.00408825	0.000473662	4.3657e-16	0.00431388	0.000772915	5.12729e-07	complete
ENSG00000182518	FAM104B	0.712518	0.000833422	0.000600706	0.378735	0.00206562	0.000315565	7.5718e-10	0.00289904	0.000532202	5.44194e-07	complete
ENSG00000189180	ZNF33A	0.316179	-0.000678644	0.000215133	0.0402055	-0.000313785	0.00010601	0.00580744	-0.000992429	0.000188606	5.45883e-07	partial
ENSG00000144579	CTDSP1	0.509473	-0.000735742	0.000315638	0.137346	-0.000764158	0.000175563	4.73785e-05	-0.0014999	0.000273543	5.52823e-07	complete
ENSG00000136929	HEMGN	0.753702	0.00129538	0.00106568	0.438764	0.003964	0.000571209	6.63558e-11	0.00525938	0.000948806	5.86267e-07	complete
ENSG00000204427	ABHD16A	0.604442	-0.000447875	0.00024279	0.242598	-0.000684386	0.000128333	5.7218e-07	-0.00113226	0.00021157	5.86267e-07	complete
ENSG00000150093	ITGB1	0.378755	0.00104149	0.00035391	0.060757	0.000634967	0.000182827	0.00119764	0.00167646	0.000312973	5.90681e-07	partial
ENSG00000143878	RHOB	0.467629	-0.0010689	0.000419899	0.107603	-0.000938905	0.000221717	7.68562e-05	-0.0020078	0.000363964	5.93215e-07	complete
ENSG00000078804	TP53INP2	0.541821	-0.00190906	0.000848654	0.153992	-0.00225756	0.000464104	5.29755e-06	-0.00416662	0.00072964	6.11333e-07	complete
ENSG00000004939	SLC4A1	1.09157	-0.000547092	0.00123721	0.797646	0.00652141	0.000671075	5.0043e-20	0.00597432	0.00109678	6.32868e-07	complete
ENSG00000148344	PTGES	0.164153	-0.00425064	0.00108565	0.00924244	-0.00083479	0.000521195	0.140154	-0.00508543	0.000968546	6.46981e-07	none
ENSG00000169220	RGS14	0.613684	-0.00060779	0.000333238	0.248453	-0.000965508	0.000182141	6.66129e-07	-0.0015733	0.000282777	6.48196e-07	complete
ENSG00000251442	LINC01094	0.821904	0.000544026	0.000652798	0.60519	0.00251065	0.000333425	1.35601e-12	0.00305468	0.000574113	6.51114e-07	complete
ENSG00000101928	MOSPD1	0.81383	0.000566304	0.000630277	0.579073	0.00247556	0.000337175	4.73975e-12	0.00304187	0.000580369	6.63115e-07	complete
ENSG00000134815	DHX34	0.568553	-0.00070521	0.00035046	0.203578	-0.000929313	0.00018902	4.18661e-06	-0.00163452	0.000297043	6.65959e-07	complete
ENSG00000165046	LETM2	0.581841	-0.00120304	0.0006204	0.220218	-0.00167395	0.000329852	2.00544e-06	-0.00287699	0.000539205	6.65959e-07	complete
ENSG00000096006	CRISP3	1.08354	-0.000517372	0.00130571	0.818751	0.00671075	0.000690604	5.0043e-20	0.00619338	0.00115384	7.01719e-07	complete
ENSG00000125810	CD93	0.526929	-0.00119568	0.000540892	0.163106	-0.00133181	0.000271771	4.50241e-06	-0.0025275	0.000451875	7.09807e-07	complete
ENSG00000009307	CSDE1	0.853466	0.000231913	0.000341703	0.676938	0.00135075	0.000178169	9.55243e-13	0.00158266	0.000309313	7.12953e-07	complete
ENSG00000128383	APOBEC3A	0.40503	-0.00126744	0.000453477	0.0741839	-0.000862821	0.000235954	0.000642291	-0.00213026	0.000396563	7.36282e-07	partial
ENSG00000165029	ABCA1	0.829921	-0.000587795	0.000736643	0.62204	-0.00286822	0.000386269	2.78896e-12	-0.00345602	0.000636885	7.39797e-07	complete
ENSG00000164938	TP53INP1	0.471443	-0.000678706	0.000267366	0.10844	-0.000605369	0.000134677	2.64993e-05	-0.00128408	0.000242681	7.48064e-07	complete
ENSG00000136938	ANP32B	0.832273	0.000469762	0.000631351	0.646693	0.002331	0.000315742	3.61412e-12	0.00280076	0.00055846	7.52832e-07	complete
ENSG00000197562	RAB40C	0.423897	-0.00110098	0.00042011	0.0958075	-0.0008101	0.000232072	0.00112966	-0.00191108	0.000359367	7.57467e-07	partial
ENSG00000089693	MLF2	0.711318	-0.00042691	0.000312951	0.385278	-0.00105191	0.000165483	2.31849e-09	-0.00147882	0.000266799	7.75446e-07	complete
ENSG00000176994	SMCR8	0.628412	-0.000358238	0.000203281	0.263291	-0.000605837	0.00011081	2.96844e-07	-0.000964075	0.000175392	7.77172e-07	complete
ENSG00000204160	ZDHHC18	0.467035	-0.000947058	0.00039595	0.128683	-0.000829904	0.000209398	0.000215799	-0.00177696	0.000328035	7.86939e-07	complete
ENSG00000237499	WAKMAR2	0.445668	-0.0013394	0.000514681	0.0993074	-0.00107684	0.000255515	8.31331e-05	-0.00241624	0.00045014	7.86939e-07	partial
ENSG00000124098	FAM210B	0.851842	0.00074586	0.00105956	0.665499	0.00428837	0.000557215	4.17782e-13	0.00503423	0.000930811	7.88743e-07	complete
ENSG00000114209	PDCD10	0.937221	0.00013621	0.000467748	0.869269	0.00203347	0.000243154	3.19832e-15	0.00216968	0.00041704	7.97147e-07	complete
ENSG00000147416	ATP6V1B2	0.495664	-0.000757029	0.000334495	0.15034	-0.000744012	0.000166719	3.01033e-05	-0.00150104	0.00028136	7.97147e-07	complete
ENSG00000111843	TMEM14C	0.411534	0.00146709	0.000552416	0.0916881	0.00102599	0.000286536	0.000838174	0.00249307	0.000464747	8.2598e-07	partial
ENSG00000171606	ZNF274	0.883124	-0.00014592	0.000262583	0.740133	-0.00110258	0.000146274	1.28321e-12	-0.0012485	0.00022954	8.27861e-07	complete
ENSG00000071564	TCF3	0.598141	0.00108165	0.00059684	0.249706	0.00160996	0.000299411	4.60861e-07	0.00269161	0.000537696	8.57308e-07	complete
ENSG00000101460	MAP1LC3A	0.759903	-0.00081722	0.000741044	0.485803	-0.00258649	0.000396002	8.24446e-10	-0.00340371	0.000641906	8.57308e-07	complete
ENSG00000188672	RHCE	0.879809	0.000668238	0.0011727	0.732309	0.00489154	0.000617741	9.02002e-14	0.00555978	0.00103688	8.59489e-07	complete
ENSG00000079308	TNS1	0.977526	0.000127932	0.00122199	0.957347	0.00556452	0.000650929	8.00655e-16	0.00569245	0.00106503	8.60948e-07	complete
ENSG00000169583	CLIC3	0.0927966	-0.0038187	0.000917938	0.00473636	-0.000390609	0.000481148	0.46151	-0.0042093	0.00077871	8.60948e-07	none
ENSG00000188175	HEPACAM2	0.884125	0.0006539	0.00118489	0.742163	0.00498925	0.000633923	1.24912e-13	0.00564315	0.00105716	8.60948e-07	complete
ENSG00000103196	CRISPLD2	0.76929	-0.000697443	0.00066503	0.507686	-0.00232559	0.000337785	9.35148e-11	-0.00302303	0.000565896	8.65998e-07	complete
ENSG00000124882	EREG	0.414434	-0.00324122	0.00120456	0.0871145	-0.00229397	0.000610425	0.000451442	-0.0055352	0.0010186	8.73226e-07	partial
ENSG00000156675	RAB11FIP1	0.58701	-0.000757988	0.000407829	0.238231	-0.00107738	0.000206381	9.94931e-07	-0.00183536	0.000345363	8.73226e-07	complete
ENSG00000164484	TMEM200A	0.505594	0.00181153	0.000811559	0.157834	0.00185252	0.000405053	1.90776e-05	0.00366405	0.000688477	8.73226e-07	complete
ENSG00000233093	LINC00892	0.616015	0.00162501	0.000929337	0.266242	0.00260695	0.000455272	7.67132e-08	0.00423196	0.000795519	8.73762e-07	complete
ENSG00000099331	MYO9B	0.372066	-0.0011894	0.000411325	0.0649225	-0.00070475	0.000222651	0.00315472	-0.00189415	0.00035083	8.81813e-07	partial
ENSG00000112576	CCND3	0.496884	-0.000686247	0.000301434	0.147691	-0.000677746	0.000149052	2.13497e-05	-0.00136399	0.000252038	9.03994e-07	complete
ENSG00000135828	RNASEL	0.500512	-0.000574898	0.000257237	0.157316	-0.000576077	0.000129427	3.16217e-05	-0.00115097	0.000218237	9.04303e-07	complete
ENSG00000121716	PILRB	0.309184	-0.00139298	0.000442048	0.0403461	-0.000623447	0.000225841	0.0100997	-0.00201643	0.000378449	9.13537e-07	partial
ENSG00000137210	TMEM14B	0.802845	0.000331295	0.000362789	0.569964	0.00134908	0.00018576	8.18839e-12	0.00168038	0.000322653	9.14592e-07	complete
ENSG00000228382	ITPKB-IT1	0.246262	-0.00185816	0.000548049	0.0278672	-0.000607098	0.000290926	0.0531211	-0.00246525	0.000464826	9.29554e-07	partial
ENSG00000175137	SH3BP5L	0.655223	-0.000470923	0.000301827	0.321973	-0.000894954	0.000159719	1.47819e-07	-0.00136588	0.000257657	9.32941e-07	complete
ENSG00000173915	ATP5MD	0.589474	0.00112805	0.000583733	0.221105	0.00161977	0.000311291	1.07911e-06	0.00274781	0.000499048	9.62184e-07	complete
ENSG00000249937	LINC02223	0.488528	-0.00270845	0.00115481	0.135737	-0.00258695	0.000569001	2.13891e-05	-0.0052954	0.00100904	9.63784e-07	complete
ENSG00000110042	DTX4	0.311911	-0.00213514	0.000706102	0.0528241	-0.00096786	0.000344083	0.00873406	-0.003103	0.000599728	9.85001e-07	partial
ENSG00000285693		0.519283	-0.000763946	0.00035637	0.175833	-0.000825235	0.000181634	2.16354e-05	-0.00158918	0.000302112	9.86728e-07	complete
ENSG00000131355	ADGRE3	0.280622	-0.0014089	0.000425421	0.0311949	-0.0005496	0.00021652	0.0182527	-0.0019585	0.000365656	9.95721e-07	partial
ENSG00000229117	RPL41	0.965112	0.000152499	0.000926641	0.929845	0.00421859	0.000486498	3.17926e-16	0.00437109	0.000830472	9.95721e-07	complete
ENSG00000142347	MYO1F	0.521622	-0.000759571	0.000356576	0.177839	-0.000828234	0.000186823	3.40068e-05	-0.0015878	0.000293751	1.00727e-06	complete
ENSG00000167703	SLC43A2	0.545204	-0.000912517	0.000466175	0.215668	-0.00109392	0.000236301	1.49782e-05	-0.00200643	0.000376278	1.00727e-06	complete
ENSG00000167986	DDB1	0.701208	0.000536675	0.000377507	0.367666	0.00125947	0.000206131	9.66958e-09	0.00179615	0.000342441	1.02096e-06	complete
ENSG00000143158	MPC2	0.711775	0.000543433	0.000396416	0.383361	0.00134201	0.000219614	9.64464e-09	0.00188545	0.00035263	1.02133e-06	complete
ENSG00000082146	STRADB	0.974275	0.000131599	0.00109554	0.950102	0.00498405	0.000583081	8.00655e-16	0.00511565	0.000970988	1.03518e-06	complete
ENSG00000102032	RENBP	0.512845	-0.0010523	0.00047097	0.157353	-0.00110779	0.000239393	1.50521e-05	-0.00216009	0.000425552	1.03775e-06	complete
ENSG00000006715	VPS41	0.701544	-0.000371196	0.000281164	0.399291	-0.000872524	0.000144793	1.54639e-08	-0.00124372	0.000244799	1.08067e-06	complete
ENSG00000154889	MPPE1	0.46918	-0.000763296	0.00031737	0.125499	-0.00067466	0.000161221	9.34651e-05	-0.00143796	0.000267037	1.08067e-06	complete
ENSG00000113580	NR3C1	0.443101	-0.000516566	0.000207185	0.115595	-0.00041101	0.000102778	0.000189386	-0.000927577	0.000175521	1.1242e-06	complete
ENSG00000185909	KLHDC8B	0.741469	-0.000912619	0.000798841	0.467975	-0.0026174	0.000391736	3.34354e-10	-0.00353002	0.00069941	1.1242e-06	complete
ENSG00000137198	GMPR	1.02252	-0.000121608	0.0011496	0.956849	0.0055226	0.000617833	4.11731e-17	0.005401	0.00101666	1.20535e-06	complete
ENSG00000131323	TRAF3	0.367573	0.000997544	0.00034209	0.062098	0.000579783	0.000171491	0.00160868	0.00157733	0.000293304	1.22336e-06	partial
ENSG00000197329	PELI1	0.434227	-0.000862976	0.000354527	0.121243	-0.00066233	0.000167797	0.000228916	-0.00152531	0.000310121	1.22455e-06	complete
ENSG00000157045	NTAN1	0.911816	0.000221325	0.00055628	0.818117	0.00228849	0.000286143	5.0627e-14	0.00250982	0.00049343	1.24013e-06	complete
ENSG00000120306	CYSTM1	0.622704	0.00101772	0.00058349	0.26678	0.00167968	0.000313334	4.96732e-07	0.0026974	0.000494049	1.25836e-06	complete
ENSG00000130830	MPP1	0.949079	0.000212595	0.000892678	0.895663	0.00396243	0.000479622	6.60098e-15	0.00417503	0.000790202	1.25956e-06	complete
ENSG00000287131		0.444776	0.00194371	0.000797045	0.121119	0.00155706	0.000377796	0.000119502	0.00350077	0.000687966	1.26216e-06	complete
ENSG00000028839	TBPL1	0.570876	0.000882467	0.000464673	0.228257	0.00117397	0.000229619	1.67612e-06	0.00205644	0.000412301	1.26918e-06	complete
ENSG00000161533	ACOX1	0.40545	-0.00112592	0.000430174	0.0958929	-0.000767816	0.000213818	0.000808817	-0.00189374	0.000364663	1.26918e-06	partial
ENSG00000076685	NT5C2	0.394371	-0.000738147	0.000265379	0.0756876	-0.000480663	0.000137641	0.00112416	-0.00121881	0.00023317	1.27105e-06	partial
ENSG00000102753	KPNA3	0.606021	0.000394685	0.000233067	0.282439	0.000607106	0.000112332	4.02998e-07	0.00100179	0.000196554	1.32821e-06	complete
ENSG00000138821	SLC39A8	0.398092	0.00120161	0.000421549	0.0674751	0.000794724	0.000219627	0.000734113	0.00199633	0.000362179	1.32821e-06	partial
ENSG00000086232	EIF2AK1	1.05073	-0.000190956	0.000830211	0.897956	0.00395542	0.000446942	8.43275e-17	0.00376447	0.000739647	1.34082e-06	complete
ENSG00000109062	SLC9A3R1	0.579785	-0.000647448	0.000332336	0.217297	-0.000893306	0.000190832	1.19611e-05	-0.00154075	0.000291335	1.34871e-06	complete
ENSG00000103194	USP10	0.631163	-0.000752753	0.000451061	0.289838	-0.00128813	0.000242206	6.13311e-07	-0.00204088	0.000384756	1.37154e-06	complete
ENSG00000180353	HCLS1	0.735797	-0.000297788	0.000254236	0.457884	-0.000829328	0.000129852	1.9317e-09	-0.00112712	0.000214978	1.39256e-06	complete
ENSG00000122026	RPL21	0.834401	0.000619006	0.000812248	0.638284	0.00311897	0.000426501	5.83748e-12	0.00373797	0.000717596	1.41269e-06	complete
ENSG00000177352	CCDC71	0.622048	-0.000518283	0.000297426	0.267539	-0.000853011	0.000153139	1.74637e-07	-0.00137129	0.000263926	1.48794e-06	complete
ENSG00000116151	MORN1	0.501859	-0.00122295	0.000554316	0.163831	-0.00123207	0.000271143	2.15916e-05	-0.00245502	0.000487002	1.52134e-06	complete
ENSG00000101052	IFT52	0.832678	0.000346332	0.000448676	0.633422	0.00172352	0.000243582	2.73569e-11	0.00206985	0.000402153	1.5441e-06	complete
ENSG00000109321	AREG	0.307458	-0.00309563	0.000971704	0.0387583	-0.00137432	0.000490301	0.00897292	-0.00446995	0.000838286	1.54903e-06	partial
ENSG00000258476	LINC02207	0.342368	-0.00270671	0.000883017	0.0485612	-0.00140913	0.000456329	0.00399712	-0.00411584	0.000773135	1.55217e-06	partial
ENSG00000250361	GYPB	0.850849	0.000790813	0.00111957	0.66462	0.00451128	0.000587964	4.92463e-13	0.00530209	0.00100707	1.57011e-06	complete
ENSG00000278600		0.198253	-0.00118771	0.000330264	0.0180305	-0.000293691	0.000173344	0.117911	-0.0014814	0.000281076	1.58302e-06	none
ENSG00000167995	BEST1	0.437573	-0.000980145	0.000393944	0.115595	-0.000762561	0.000207322	0.00059649	-0.00174271	0.000328382	1.60021e-06	complete
ENSG00000038219	BOD1L1	0.629143	-0.000484585	0.00029936	0.303657	-0.000822078	0.00014823	1.98086e-07	-0.00130666	0.000256943	1.60632e-06	complete
ENSG00000189430	NCR1	-0.123789	-0.00357027	0.000674608	9.88677e-05	0.000393276	0.000358699	0.317571	-0.003177	0.000588456	1.63704e-06	none
ENSG00000130703	OSBPL2	0.416135	-0.000773373	0.000304439	0.10844	-0.000551202	0.000156854	0.00104315	-0.00132457	0.000252459	1.65014e-06	complete
ENSG00000065526	SPEN	0.451878	-0.000619795	0.000247552	0.113835	-0.000510965	0.000121877	9.07447e-05	-0.00113076	0.000220124	1.68788e-06	complete
ENSG00000197070	ARRDC1	0.50507	-0.000796549	0.000366407	0.171011	-0.000812869	0.000195511	0.000103923	-0.00160942	0.000317019	1.74084e-06	complete
ENSG00000211445	GPX3	0.470632	-0.00243985	0.00105876	0.142585	-0.00216914	0.000540725	0.000180721	-0.00460898	0.000891159	1.74155e-06	complete
ENSG00000156171	DRAM2	0.531946	0.000666093	0.00031247	0.177839	0.000757018	0.000154592	4.56472e-06	0.00142311	0.000272855	1.75319e-06	complete
ENSG00000163050	COQ8A	0.525413	-0.000871751	0.000417154	0.186987	-0.000965113	0.000211945	2.07602e-05	-0.00183686	0.000356213	1.78657e-06	complete
ENSG00000257017	HP	0.747551	0.00148736	0.00132061	0.475848	0.00440436	0.000681445	1.25542e-09	0.00589171	0.00117838	1.78657e-06	complete
ENSG00000105281	SLC1A5	0.844142	0.000681409	0.000976732	0.668191	0.00369059	0.000523479	3.24077e-11	0.004372	0.000857752	1.80439e-06	complete
ENSG00000114346	ECT2	0.415276	0.0015036	0.000586851	0.105377	0.00106787	0.000282361	0.000416634	0.00257148	0.000495978	1.81445e-06	complete
ENSG00000138411	HECW2	0.348897	-0.00192965	0.000676553	0.0674751	-0.00103401	0.000341518	0.00476463	-0.00296366	0.000590831	1.81445e-06	partial
ENSG00000109103	UNC119	0.305915	-0.00095187	0.000307052	0.0450562	-0.000419533	0.00016449	0.0176769	-0.0013714	0.000257368	1.84634e-06	partial
ENSG00000204613	TRIM10	1.00115	-5.84844e-06	0.00112396	0.997676	0.00507086	0.000592712	7.80178e-16	0.00506501	0.000986374	1.85682e-06	complete
ENSG00000236008	LINC01814	0.312757	-0.00203227	0.000658653	0.0468734	-0.000924866	0.000351177	0.0141802	-0.00295713	0.000565993	1.85682e-06	partial
ENSG00000143321	HDGF	0.882346	0.000399011	0.000747826	0.750921	0.00299238	0.000399677	1.8221e-12	0.00339139	0.000656766	1.88029e-06	complete
ENSG00000183323	CCDC125	0.320325	-0.00110297	0.000366871	0.0541125	-0.00051982	0.000182043	0.00775085	-0.00162279	0.000318613	1.88536e-06	partial
ENSG00000176595	KBTBD11	0.479998	-0.000956916	0.000410764	0.137393	-0.000883299	0.000206895	6.69451e-05	-0.00184022	0.000359813	1.92352e-06	complete
ENSG00000162551	ALPL	0.475339	0.00194206	0.000824629	0.134394	0.00175949	0.000415999	7.84725e-05	0.00370155	0.000705626	1.98552e-06	complete
ENSG00000052802	MSMO1	0.872376	0.000246683	0.000444835	0.740469	0.0016862	0.000228638	3.80865e-12	0.00193289	0.000371573	1.98605e-06	complete
ENSG00000104974	LILRA1	0.110352	-0.00158509	0.000420456	0.0127346	-0.000196614	0.000219108	0.415076	-0.0017817	0.000342131	2.01312e-06	none
ENSG00000143409	MINDY1	0.661727	-0.000626273	0.000418784	0.341192	-0.00122511	0.000223972	2.9334e-07	-0.00185138	0.000345843	2.04065e-06	complete
ENSG00000197081	IGF2R	0.562606	-0.00110839	0.000562306	0.21228	-0.00142569	0.000292664	5.14061e-06	-0.00253408	0.00048053	2.04411e-06	complete
ENSG00000103534	TMC5	0.762122	0.00139137	0.00134031	0.512348	0.00445773	0.000681704	7.89798e-10	0.0058491	0.00115455	2.05262e-06	complete
ENSG00000157168	NRG1	0.718867	0.00143659	0.00119173	0.442625	0.00367342	0.000594907	6.66889e-09	0.00511001	0.00100166	2.05262e-06	complete
ENSG00000165178	NCF1C	0.489308	-0.00128286	0.000530155	0.123757	-0.00122915	0.000294536	9.76078e-05	-0.00251201	0.000475819	2.05262e-06	complete
ENSG00000261804		0.54539	-0.00157938	0.000751197	0.184159	-0.00189475	0.000398116	8.54461e-06	-0.00347413	0.00066131	2.05262e-06	complete
ENSG00000170558	CDH2	0.406585	-0.00290208	0.00112282	0.102151	-0.00198839	0.000553737	0.000808817	-0.00489048	0.00093868	2.06554e-06	complete
ENSG00000121413	ZSCAN18	0.520693	-0.00118444	0.000568514	0.188296	-0.00128671	0.000286662	2.71234e-05	-0.00247116	0.000485486	2.07591e-06	complete
ENSG00000122547	EEPD1	0.529469	-0.00109462	0.000540475	0.2005	-0.00123172	0.000276201	3.05043e-05	-0.00232634	0.000473909	2.07591e-06	complete
ENSG00000174123	TLR10	0.548027	0.00105804	0.00049896	0.180277	0.00128289	0.000254321	2.31162e-06	0.00234093	0.000434217	2.07591e-06	complete
ENSG00000182149	IST1	0.88717	-9.63879e-05	0.000190096	0.762106	-0.000757889	0.000101701	2.32591e-12	-0.000854277	0.000165748	2.11882e-06	complete
ENSG00000174837	ADGRE1	0.552749	0.00110931	0.000547899	0.200549	0.00137098	0.000283162	5.84599e-06	0.00248029	0.00046905	2.13345e-06	complete
ENSG00000133884	DPF2	0.666165	-0.000480038	0.000323687	0.344324	-0.000957913	0.000172689	1.97175e-07	-0.00143795	0.000275133	2.15023e-06	complete
ENSG00000156482	RPL30	0.871769	0.000363324	0.000613905	0.720393	0.00247002	0.000321795	4.86656e-13	0.00283335	0.000549694	2.15388e-06	complete
ENSG00000119669	IRF2BPL	0.550851	-0.000796098	0.000414165	0.222733	-0.000976362	0.00021142	1.56971e-05	-0.00177246	0.000353127	2.18986e-06	complete
ENSG00000287167		0.485406	0.00206779	0.000945096	0.167519	0.00195051	0.000485225	0.000175349	0.0040183	0.000796281	2.21368e-06	complete
ENSG00000214717	ZBED1	0.754701	-0.00036324	0.00033093	0.487061	-0.00111757	0.000168083	4.08691e-10	-0.00148081	0.000285956	2.23086e-06	complete
ENSG00000176659	C20orf197	0.2686	-0.00177684	0.000636652	0.0744335	-0.000652528	0.000314013	0.0541203	-0.00242936	0.000655701	2.28298e-06	partial
ENSG00000110330	BIRC2	0.926406	0.000141027	0.000437661	0.855202	0.00177526	0.000223923	8.41668e-14	0.00191629	0.00039049	2.3241e-06	complete
ENSG00000005302	MSL3	0.497866	0.000642881	0.000298878	0.17455	0.000637416	0.000139177	1.85656e-05	0.0012803	0.000255211	2.36669e-06	complete
ENSG00000099968	BCL2L13	0.85371	0.000334629	0.000533522	0.702358	0.0019528	0.000272057	1.40784e-11	0.00228743	0.000473826	2.36669e-06	complete
ENSG00000110446	SLC15A3	0.615961	-0.000632914	0.00039705	0.311324	-0.00101513	0.000213605	8.7947e-06	-0.00164805	0.000324746	2.39483e-06	complete
ENSG00000139722	VPS37B	0.391966	-0.000939129	0.000347752	0.0864676	-0.000605404	0.000183986	0.00214096	-0.00154453	0.000290511	2.39772e-06	partial
ENSG00000255833	TIFAB	0.576733	-0.00149285	0.000881173	0.282374	-0.00203412	0.000418909	5.49153e-06	-0.00352696	0.000734353	2.41038e-06	complete
ENSG00000164125	GASK1B	0.684064	0.000639884	0.000456715	0.37392	0.00138547	0.000227137	1.02356e-08	0.00202536	0.000396063	2.57719e-06	complete
ENSG00000238243	OR2W3	0.952183	0.000281485	0.00128031	0.903596	0.00560526	0.000698363	4.07953e-14	0.00588674	0.00111907	2.58126e-06	complete
ENSG00000114999	TTL	0.588376	0.000600938	0.000317168	0.228607	0.00085898	0.000176833	5.4514e-06	0.00145992	0.000276871	2.59287e-06	complete
ENSG00000267519	MIR23AHG	0.596327	-0.000798055	0.00044311	0.252873	-0.00117893	0.000233403	2.23939e-06	-0.00197698	0.000382173	2.61913e-06	complete
ENSG00000151883	PARP8	0.560402	-0.000505574	0.000260935	0.220451	-0.000644508	0.000132784	5.54018e-06	-0.00115008	0.000227651	2.63601e-06	complete
ENSG00000118900	UBN1	0.549081	-0.000919797	0.000470772	0.21614	-0.00112003	0.000243002	1.63366e-05	-0.00203983	0.000402268	2.64699e-06	complete
ENSG00000137841	PLCB2	0.189867	-0.00148796	0.000426175	0.0229158	-0.000348728	0.000227667	0.158857	-0.00183669	0.000362654	2.66025e-06	none
ENSG00000140403	DNAJA4	1.0519	-0.000164323	0.000712887	0.897735	0.00333068	0.000382363	2.43074e-16	0.00316636	0.000635376	2.66025e-06	complete
ENSG00000234745	HLA-B	0.671909	-0.000517919	0.000354694	0.354323	-0.00106067	0.000188659	1.33539e-07	-0.00157858	0.000308803	2.66025e-06	complete
ENSG00000126759	CFP	0.83959	-0.000292763	0.000428056	0.674756	-0.00153232	0.000229965	3.73713e-10	-0.00182509	0.00035947	2.66585e-06	complete
ENSG00000169442	CD52	0.883382	0.000404067	0.000785874	0.760909	0.00306082	0.000397678	4.17782e-13	0.00346489	0.000684286	2.68884e-06	complete
ENSG00000077454	LRCH4	0.461053	-0.00083198	0.000355013	0.13586	-0.000711736	0.000196059	0.00070552	-0.00154372	0.000304627	2.72774e-06	complete
ENSG00000169895	SYAP1	0.622865	-0.000501746	0.000293329	0.277171	-0.00082867	0.000142639	4.87733e-08	-0.00133042	0.00025851	2.72774e-06	complete
ENSG00000092929	UNC13D	0.425465	-0.000960016	0.000392883	0.120201	-0.00071093	0.000214315	0.00197069	-0.00167095	0.000333872	2.72864e-06	complete
ENSG00000125498	KIR2DL1	0.167826	-0.00398451	0.00107622	0.014995	-0.000803564	0.000540106	0.171812	-0.00478808	0.000923321	2.7465e-06	none
ENSG00000100106	TRIOBP	0.60899	-0.000572162	0.000330116	0.270782	-0.000891131	0.000184037	5.83811e-06	-0.00146329	0.00027881	2.76447e-06	complete
ENSG00000179262	RAD23A	0.862257	0.000454333	0.000768475	0.720591	0.00284408	0.00040078	2.37471e-11	0.00329841	0.000675028	2.76447e-06	complete
ENSG00000120137	PANK3	0.453651	0.00050161	0.000212031	0.132631	0.000416503	0.000113507	0.000615057	0.000918112	0.000180819	2.86623e-06	complete
ENSG00000153551	CMTM7	0.472105	-0.000691866	0.000292501	0.132631	-0.000618747	0.000156138	0.000216105	-0.00131061	0.000243697	2.94286e-06	complete
ENSG00000077157	PPP1R12B	0.408549	-0.00136873	0.000514566	0.091133	-0.000945463	0.000267791	0.000989306	-0.0023142	0.000445371	3.00193e-06	partial
ENSG00000006652	IFRD1	0.452079	-0.000778283	0.000333851	0.137346	-0.000642145	0.000163921	0.000255661	-0.00142043	0.000283519	3.01753e-06	complete
ENSG00000012983	MAP4K5	0.839552	0.000254078	0.000341924	0.647282	0.00132948	0.000180527	4.08444e-12	0.00158355	0.000314417	3.03741e-06	complete
ENSG00000185477	GPRIN3	0.424489	0.00071988	0.000298443	0.124123	0.000530974	0.000148592	0.000858288	0.00125085	0.000252031	3.07536e-06	complete
ENSG00000148841	ITPRIP	0.50411	-0.000786606	0.000362822	0.172482	-0.000799645	0.000191258	9.45665e-05	-0.00158625	0.000306564	3.0799e-06	complete
ENSG00000148926	ADM	0.646196	0.00101694	0.00064813	0.319475	0.00185735	0.000348484	5.79849e-07	0.00287429	0.000557988	3.09302e-06	complete
ENSG00000158825	CDA	0.464091	-0.00149565	0.00065033	0.143066	-0.00129521	0.000347627	0.00050649	-0.00279086	0.000554856	3.09302e-06	complete
ENSG00000106603	COA1	0.162856	-0.0011864	0.00031095	0.0117452	-0.000230801	0.000167475	0.206445	-0.00141721	0.000255071	3.10556e-06	none
ENSG00000150867	PIP4K2A	0.863746	0.000466804	0.000782332	0.719193	0.00295919	0.000416387	2.21832e-11	0.00342599	0.000687984	3.11356e-06	complete
ENSG00000197976	AKAP17A	0.680547	-0.000331582	0.000236857	0.374351	-0.000706385	0.000118981	2.50445e-08	-0.00103797	0.000204556	3.11356e-06	complete
ENSG00000103342	GSPT1	0.845837	0.000686063	0.00102819	0.682794	0.00376419	0.000519155	8.80712e-12	0.00445026	0.000899221	3.1518e-06	complete
ENSG00000235834		0.41229	-0.00216324	0.000846802	0.106584	-0.00151755	0.00043942	0.00127743	-0.00368079	0.000712482	3.18545e-06	complete
ENSG00000132906	CASP9	0.661687	-0.000651748	0.000452014	0.359654	-0.00127472	0.000234046	3.27039e-07	-0.00192647	0.000384749	3.2091e-06	complete
ENSG00000188690	UROS	0.616904	0.000528747	0.000327179	0.304464	0.000851448	0.000162003	8.3866e-07	0.00138019	0.000288846	3.25778e-06	complete
ENSG00000104660	LEPROTL1	0.704735	-0.00033735	0.000251555	0.392906	-0.000805184	0.000135626	2.50445e-08	-0.00114253	0.000219981	3.27452e-06	complete
ENSG00000135070	ISCA1	0.975961	7.63613e-05	0.000701155	0.954664	0.00310014	0.000380844	1.71591e-14	0.0031765	0.000635927	3.33337e-06	complete
ENSG00000213918	DNASE1	0.234956	-0.0010642	0.000310599	0.0265953	-0.000326831	0.000167717	0.0716031	-0.00139103	0.000264599	3.33337e-06	partial
ENSG00000100505	TRIM9	0.441952	0.0026812	0.00109015	0.118161	0.00212341	0.000564993	0.000451153	0.00480461	0.000943521	3.36487e-06	complete
ENSG00000182487	NCF1B	0.655474	-0.000747791	0.000496196	0.33717	-0.0014227	0.000265721	5.13889e-07	-0.00217049	0.000424652	3.4302e-06	complete
ENSG00000139946	PELI2	0.456855	-0.000862457	0.000367669	0.135737	-0.000725437	0.0001821	0.00020055	-0.00158789	0.000319525	3.52547e-06	complete
ENSG00000059377	TBXAS1	0.484382	-0.000715686	0.000322312	0.160774	-0.00067233	0.000162982	0.000117871	-0.00138802	0.00027361	3.64192e-06	complete
ENSG00000117410	ATP6V0B	0.537304	-0.000681695	0.000327196	0.188296	-0.000791615	0.000179503	3.7475e-05	-0.00147331	0.000282676	3.64192e-06	complete
ENSG00000161638	ITGA5	0.594014	-0.000598742	0.000348846	0.275182	-0.000876044	0.000186645	1.13568e-05	-0.00147479	0.000278348	3.64192e-06	complete
ENSG00000100558	PLEK2	0.99822	8.82108e-06	0.00112265	0.997181	0.00494681	0.000590651	2.9127e-15	0.00495563	0.000977548	3.64832e-06	complete
ENSG00000022840	RNF10	0.948147	0.000197321	0.000873756	0.900147	0.0036081	0.000466625	3.3042e-13	0.00380542	0.000768874	3.71131e-06	complete
ENSG00000085063	CD59	0.449393	0.00101853	0.000420225	0.12276	0.000831301	0.00021028	0.000223675	0.00184983	0.000365982	3.80291e-06	complete
ENSG00000099308	MAST3	0.371032	-0.00129158	0.000477294	0.0859975	-0.000761909	0.000255458	0.00542509	-0.00205349	0.000398419	3.82764e-06	partial
ENSG00000165416	SUGT1	0.620728	0.00044134	0.000267696	0.293823	0.000722311	0.000132526	3.21586e-07	0.00116365	0.000228701	3.82764e-06	complete
ENSG00000184588	PDE4B	0.652198	-0.000470113	0.000303776	0.325381	-0.000881555	0.000154587	8.64921e-08	-0.00135167	0.000260668	3.82764e-06	complete
ENSG00000168016	TRANK1	0.535788	-0.000776596	0.000392065	0.21134	-0.00089634	0.000192182	1.28786e-05	-0.00167294	0.000347658	3.84186e-06	complete
ENSG00000124102	PI3	0.648038	0.00177746	0.00121817	0.354685	0.00327269	0.00062412	8.87838e-07	0.00505015	0.0010363	3.84209e-06	complete
ENSG00000011422	PLAUR	0.756263	-0.000439939	0.000406937	0.493512	-0.00136503	0.00022191	7.62778e-09	-0.00180497	0.000350953	3.91687e-06	complete
ENSG00000182923	CEP63	0.181584	-0.00124425	0.000343645	0.0176185	-0.000276064	0.000178285	0.154025	-0.00152031	0.000303382	3.95122e-06	none
ENSG00000080839	RBL1	0.540769	0.000846549	0.000430725	0.214172	0.000996857	0.000222427	2.7855e-05	0.00184341	0.000374697	3.97048e-06	complete
ENSG00000163634	THOC7	0.682333	0.000604743	0.000418	0.358313	0.00129896	0.000215541	1.54437e-08	0.0019037	0.000375832	3.97048e-06	complete
ENSG00000130475	FCHO1	0.452066	-0.000914101	0.000382373	0.128725	-0.000754169	0.000199878	0.000429741	-0.00166827	0.000323739	4.07518e-06	complete
ENSG00000133048	CHI3L1	0.500852	-0.00262954	0.00131539	0.207255	-0.00263852	0.000641536	0.000123662	-0.00526806	0.00106542	4.09462e-06	complete
ENSG00000181409	AATK	0.472873	-0.00156249	0.000679411	0.143066	-0.00140167	0.000337842	0.00010763	-0.00296416	0.000611523	4.13247e-06	complete
ENSG00000163421	PROK2	0.650563	0.000974188	0.000639577	0.332881	0.00181369	0.000328445	2.24567e-07	0.00278788	0.000546529	4.17116e-06	complete
ENSG00000104219	ZDHHC2	0.843897	0.000370834	0.000578398	0.694817	0.00200474	0.00028931	7.06235e-11	0.00237558	0.000507719	4.23964e-06	complete
ENSG00000023445	BIRC3	0.576374	0.000905306	0.000492242	0.243775	0.00123174	0.000255994	6.70608e-06	0.00213704	0.000411163	4.29503e-06	complete
ENSG00000198574	SH2D1B	-0.349572	-0.00499263	0.000789128	4.09982e-07	0.00129321	0.000418834	0.00399987	-0.00369942	0.000706289	4.2982e-06	partial
ENSG00000112212	TSPO2	0.748792	0.0013181	0.00120297	0.487387	0.00392895	0.000651227	1.49346e-08	0.00524705	0.00105681	4.35467e-06	complete
ENSG00000175768	TOMM5	0.683018	0.000797127	0.000592789	0.392689	0.00171762	0.00030701	1.53544e-07	0.00251474	0.000500883	4.36541e-06	complete
ENSG00000149182	ARFGAP2	0.715561	-0.000251589	0.000212724	0.453102	-0.000632921	0.000118496	5.50229e-07	-0.000884511	0.000185317	4.36891e-06	complete
ENSG00000060138	YBX3	0.880928	0.000539931	0.00103175	0.757428	0.00399455	0.000547062	6.25389e-12	0.00453449	0.000917131	4.37781e-06	complete
ENSG00000099622	CIRBP	0.787325	-0.000231722	0.000251221	0.565272	-0.000857837	0.00013453	2.05507e-09	-0.00108956	0.000221191	4.43655e-06	complete
ENSG00000203709	MIR29B2CHG	0.495318	-0.000974672	0.000452078	0.173349	-0.000956587	0.000230156	0.000104501	-0.00193126	0.000387646	4.54738e-06	complete
ENSG00000174611	KY	0.468724	-0.0017082	0.000719162	0.131136	-0.00150708	0.000370255	0.000145676	-0.00321528	0.000613927	4.55417e-06	complete
ENSG00000267121		0.458101	-0.000755882	0.000323818	0.137346	-0.000638995	0.000168375	0.000397134	-0.00139488	0.000276904	4.68358e-06	complete
ENSG00000214736	TOMM6	0.904127	0.00019483	0.000458332	0.805143	0.00183733	0.000236332	2.43503e-13	0.00203216	0.000408863	4.6902e-06	complete
ENSG00000159023	EPB41	0.902185	0.000381673	0.000897748	0.805143	0.00352031	0.000475165	3.10422e-12	0.00390199	0.000793976	4.73323e-06	complete
ENSG00000249173	LINC01093	0.445023	0.00232479	0.00100277	0.140573	0.00186419	0.00051387	0.000711273	0.00418898	0.000848058	4.74999e-06	complete
ENSG00000166579	NDEL1	0.521201	-0.000683967	0.0003341	0.195215	-0.000744538	0.000169982	4.24647e-05	-0.0014285	0.000286924	4.80058e-06	complete
ENSG00000120217	CD274	0.438271	0.00198063	0.00080226	0.117691	0.00154532	0.000424645	0.000683385	0.00352595	0.000712735	4.97403e-06	complete
ENSG00000170540	ARL6IP1	0.689806	0.00053085	0.0003978	0.395236	0.00118049	0.000209033	1.16854e-07	0.00171134	0.00035594	4.97403e-06	complete
ENSG00000054967	RELT	0.300087	-0.000957272	0.000326697	0.061294	-0.000410429	0.000175813	0.0303043	-0.0013677	0.000277225	5.0847e-06	partial
ENSG00000073150	PANX2	0.504471	-0.00160439	0.000778121	0.193263	-0.00163334	0.000404405	0.000163182	-0.00323774	0.000632322	5.31116e-06	complete
ENSG00000108950	FAM20A	0.867198	0.000644542	0.00111717	0.728207	0.00420885	0.000608031	7.3863e-11	0.00485339	0.00095959	5.36271e-06	complete
ENSG00000138678	GPAT3	0.332668	-0.00141276	0.000498141	0.0688305	-0.000704269	0.000251691	0.00909627	-0.00211703	0.000419817	5.37394e-06	partial
ENSG00000068305	MEF2A	0.304706	0.000984121	0.000336765	0.0616304	0.000431282	0.00016194	0.0131394	0.0014154	0.000286978	5.37611e-06	partial
ENSG00000100104	SRRD	0.99319	2.47454e-05	0.000836248	0.987651	0.00360903	0.000442405	1.49727e-14	0.00363377	0.000741993	5.41381e-06	complete
ENSG00000130165	ELOF1	0.727345	0.000894287	0.000777898	0.465005	0.00238563	0.000412793	5.75125e-08	0.00327992	0.000671291	5.57246e-06	complete
ENSG00000136842	TMOD1	0.979279	9.51153e-05	0.0010514	0.963055	0.00449524	0.000577294	2.26526e-13	0.00459036	0.000921825	5.57246e-06	complete
ENSG00000182749	PAQR7	0.607335	-0.000807901	0.000492734	0.296488	-0.00124958	0.000259285	6.46817e-06	-0.00205748	0.000419634	5.58075e-06	complete
ENSG00000133641	C12orf29	0.76124	0.000511562	0.000490219	0.510393	0.00163101	0.000257813	2.75946e-09	0.00214257	0.000432658	5.69569e-06	complete
ENSG00000152700	SAR1B	0.545832	0.000656806	0.000347808	0.230302	0.000789368	0.000170331	1.46801e-05	0.00144617	0.000295482	5.71694e-06	complete
ENSG00000169567	HINT1	0.818184	0.00059677	0.000770189	0.632239	0.0026855	0.000400791	2.98387e-10	0.00328227	0.000654425	5.78173e-06	complete
ENSG00000105393	BABAM1	1.01482	-3.51678e-05	0.00054614	0.97322	0.0024089	0.000282199	8.73759e-16	0.00237373	0.000491046	5.80149e-06	complete
ENSG00000277481	PKD1L3	0.765012	0.0012002	0.00120266	0.528315	0.0039073	0.000623903	3.98975e-09	0.0051075	0.00102714	5.81564e-06	complete
ENSG00000153395	LPCAT1	0.314416	-0.00106239	0.000362649	0.061294	-0.000487223	0.000181664	0.0125543	-0.00154961	0.000315676	5.82722e-06	partial
ENSG00000012223	LTF	1.1364	-0.000858851	0.00146277	0.722946	0.00715551	0.000764245	1.08956e-18	0.00629665	0.00127489	5.82825e-06	complete
ENSG00000008294	SPAG9	0.539373	-0.000571534	0.0002959	0.221105	-0.000669239	0.000147148	2.12691e-05	-0.00124077	0.000260678	5.86774e-06	complete
ENSG00000129472	RAB2B	0.884998	0.00044274	0.000902145	0.771133	0.0034071	0.000474007	1.32512e-11	0.00384984	0.000795252	5.86774e-06	complete
ENSG00000133317	LGALS12	0.211648	-0.00184936	0.000544691	0.0276125	-0.000496496	0.000288438	0.111821	-0.00234585	0.000471652	5.86774e-06	none
ENSG00000197448	GSTK1	0.267949	0.000682819	0.00021491	0.0388656	0.000249929	0.000108137	0.0320461	0.000932748	0.000195425	5.86774e-06	partial
ENSG00000005007	UPF1	0.59773	-0.00059618	0.000359889	0.292424	-0.00088586	0.000188618	1.12427e-05	-0.00148204	0.000298897	5.90053e-06	complete
ENSG00000114770	ABCC5	0.49945	-0.000860624	0.000397854	0.17265	-0.000858731	0.000194336	3.60401e-05	-0.00171936	0.000342939	5.91332e-06	complete
ENSG00000143367	TUFT1	0.607395	-0.000947981	0.000542973	0.266606	-0.00146661	0.000289641	2.10805e-06	-0.0024146	0.000474349	5.91986e-06	complete
ENSG00000196914	ARHGEF12	0.92566	0.000275641	0.000852871	0.855067	0.00343219	0.000452782	9.57498e-13	0.00370783	0.00075459	6.01351e-06	complete
ENSG00000163444	TMEM183A	0.877504	0.000178908	0.000342983	0.757893	0.00128161	0.000182671	4.02157e-11	0.00146052	0.000310164	6.13844e-06	complete
ENSG00000175938	ORAI3	0.364827	-0.000988022	0.000362528	0.0828251	-0.000567495	0.00019666	0.00712558	-0.00155552	0.000311815	6.14622e-06	partial
ENSG00000198373	WWP2	0.42722	-0.000928308	0.000398128	0.137346	-0.000692399	0.000199364	0.00119764	-0.00162071	0.000337432	6.15987e-06	complete
ENSG00000100380	ST13	0.75678	0.000540714	0.000531758	0.520404	0.00168244	0.000279123	1.5369e-08	0.00222315	0.000471176	6.18631e-06	complete
ENSG00000198728	LDB1	0.575666	-0.000394855	0.000225433	0.265785	-0.000535674	0.000122244	4.21377e-05	-0.000930528	0.000193994	6.37104e-06	complete
ENSG00000116017	ARID3A	0.592608	-0.000740468	0.000413712	0.255962	-0.00107711	0.000221288	5.22406e-06	-0.00181758	0.000358726	6.4304e-06	complete
ENSG00000179914	ITLN1	0.995641	2.4234e-05	0.00126959	0.991837	0.0055351	0.000675901	1.17436e-14	0.00555934	0.0011515	6.4304e-06	complete
ENSG00000223609	HBD	0.914685	0.0004515	0.00128364	0.841312	0.00484064	0.000684414	2.77573e-11	0.00529214	0.00110164	6.4304e-06	complete
ENSG00000238160	LINC02863	0.353857	-0.00110406	0.000404419	0.0825373	-0.000604635	0.000205821	0.00618677	-0.0017087	0.000342425	6.4304e-06	partial
ENSG00000063854	HAGH	1.08574	-0.000342704	0.000932403	0.833095	0.00433964	0.000491604	9.92132e-17	0.00399693	0.000816087	6.4537e-06	complete
ENSG00000125827	TMX4	0.648722	-0.000445924	0.000298641	0.341465	-0.00082351	0.000150605	2.96183e-07	-0.00126943	0.000259907	6.50253e-06	complete
ENSG00000120265	PCMT1	0.765541	0.000367692	0.000356521	0.515805	0.00120056	0.000185274	1.1384e-09	0.00156826	0.000305394	6.5929e-06	complete
ENSG00000023734	STRAP	0.606028	0.00077575	0.000469416	0.293395	0.0011933	0.000241456	3.72509e-06	0.00196905	0.000407489	6.60076e-06	complete
ENSG00000127084	FGD3	0.509926	-0.000773795	0.000388299	0.208365	-0.00080514	0.000201662	0.000193951	-0.00157894	0.000321283	6.62282e-06	complete
ENSG00000138764	CCNG2	0.397746	-0.000760644	0.000294702	0.102605	-0.000502352	0.000144226	0.00115633	-0.001263	0.000257961	6.62282e-06	complete
ENSG00000083444	PLOD1	0.570563	-0.000845892	0.000481464	0.263971	-0.00112388	0.000247974	2.26675e-05	-0.00196977	0.00040893	6.71664e-06	complete
ENSG00000127328	RAB3IP	0.766422	0.000515822	0.000494084	0.510207	0.00169253	0.000273213	5.96967e-09	0.00220835	0.000440285	6.74301e-06	complete
ENSG00000118308	IRAG2	0.349895	-0.000728816	0.000264507	0.0786955	-0.000392258	0.000132925	0.00595147	-0.00112107	0.000223974	6.76005e-06	partial
ENSG00000053918	KCNQ1	0.180271	-0.00169687	0.0005312	0.0380328	-0.000373169	0.000268826	0.20303	-0.00207004	0.000433901	6.82022e-06	none
ENSG00000059728	MXD1	0.427043	-0.000920037	0.00038143	0.124123	-0.000685732	0.000192092	0.000867605	-0.00160577	0.000327015	6.82022e-06	complete
ENSG00000198821	CD247	0.145479	-0.00134999	0.000366517	0.0157105	-0.000229831	0.000184554	0.255436	-0.00157982	0.000321835	6.84724e-06	none
ENSG00000049089	COL9A2	0.534189	-0.00153292	0.000814449	0.231289	-0.00175794	0.000419435	9.11109e-05	-0.00329086	0.000695356	7.05319e-06	complete
ENSG00000163629	PTPN13	0.624739	0.00130251	0.00079114	0.294355	0.00216843	0.000403368	4.63194e-07	0.00347093	0.000707167	7.10978e-06	complete
ENSG00000118960	HS1BP3	0.674969	-0.000420293	0.000310696	0.389627	-0.000872794	0.000164559	6.57357e-07	-0.00129309	0.000262927	7.13757e-06	complete
ENSG00000147454	SLC25A37	0.956145	0.000166532	0.000888398	0.920032	0.00363085	0.000467791	2.65625e-13	0.00379738	0.000784523	7.15976e-06	complete
ENSG00000238005		0.207321	-0.00208534	0.000611445	0.0269979	-0.000545407	0.000314038	0.108632	-0.00263074	0.000525285	7.27624e-06	none
ENSG00000119707	RBM25	0.601962	-0.000360095	0.000223116	0.305081	-0.000544579	0.00011201	5.35913e-06	-0.000904674	0.00019736	7.38055e-06	complete
ENSG00000198408	OGA	0.43861	-0.00060271	0.000246305	0.119677	-0.000470893	0.000125871	0.000479349	-0.0010736	0.000217477	7.57646e-06	complete
ENSG00000237441	RGL2	0.560632	-0.000557811	0.000314264	0.260985	-0.000711763	0.000169828	9.11109e-05	-0.00126957	0.000263528	7.66827e-06	complete
ENSG00000136250	AOAH	0.366112	-0.00093878	0.000355052	0.0929465	-0.000542207	0.000183232	0.0058206	-0.00148099	0.000304671	7.81908e-06	partial
ENSG00000172765	TMCC1	0.164447	-0.00126789	0.000370296	0.0265953	-0.000249535	0.000189788	0.22836	-0.00151742	0.000312336	7.8838e-06	none
ENSG00000223547	ZNF844	0.363385	-0.0018092	0.00067498	0.0889914	-0.0010327	0.000340993	0.00475355	-0.0028419	0.000579214	7.91163e-06	partial
ENSG00000163754	GYG1	0.254795	0.00111511	0.000372896	0.0556419	0.000381271	0.000180351	0.0499856	0.00149638	0.000312852	7.9476e-06	partial
ENSG00000101986	ABCD1	0.552678	-0.0010065	0.00055582	0.250002	-0.00124356	0.000293616	7.67413e-05	-0.00225007	0.000480144	8.05026e-06	complete
ENSG00000101191	DIDO1	0.878757	-7.67121e-05	0.000157053	0.771413	-0.000556002	7.95652e-05	4.80666e-11	-0.000632714	0.000135406	8.17868e-06	complete
ENSG00000198918	RPL39	0.90789	0.000444099	0.0011223	0.819018	0.00437732	0.000584544	1.81181e-12	0.00482142	0.000984113	8.18649e-06	complete
ENSG00000186517	ARHGAP30	0.714481	-0.000299339	0.000257105	0.459544	-0.000749064	0.000133289	1.34945e-07	-0.0010484	0.000218521	8.19877e-06	complete
ENSG00000262246	CORO7	0.616739	-0.00057461	0.000370259	0.324257	-0.000924657	0.000196075	1.03659e-05	-0.00149927	0.000312816	8.22974e-06	complete
ENSG00000099804	CDC34	0.861686	0.000534914	0.000918673	0.725475	0.00333247	0.000477839	5.25295e-11	0.00386739	0.000804114	8.34794e-06	complete
ENSG00000285557		0.869291	0.000663898	0.00120469	0.742527	0.0044153	0.000627699	3.60923e-11	0.0050792	0.00106019	8.34794e-06	complete
ENSG00000123240	OPTN	1.03932	-0.000105971	0.000643836	0.929845	0.00280078	0.000332222	1.92979e-15	0.00269481	0.00056292	8.41949e-06	complete
ENSG00000111261	MANSC1	0.472567	-0.00129881	0.000592844	0.167519	-0.0011637	0.000305237	0.000372457	-0.00246251	0.000496613	8.58034e-06	complete
ENSG00000005893	LAMP2	0.688089	-0.000451844	0.000358378	0.420113	-0.000996785	0.000181744	2.72972e-07	-0.00144863	0.000300246	8.59803e-06	complete
ENSG00000140332	TLE3	0.452785	-0.000980485	0.000440459	0.159339	-0.00081129	0.000224102	0.000730124	-0.00179178	0.000362962	8.67833e-06	complete
ENSG00000241889		0.431735	-0.00204411	0.000858461	0.130654	-0.001553	0.000470774	0.00208714	-0.00359711	0.000729702	8.67833e-06	complete
ENSG00000152332	UHMK1	0.963938	3.02754e-05	0.000208431	0.937562	0.000809266	0.000102842	1.25429e-13	0.000839541	0.000181377	8.71415e-06	complete
ENSG00000065911	MTHFD2	0.479349	0.0010821	0.000498088	0.171336	0.000996263	0.000260523	0.000356486	0.00207836	0.000407814	8.74446e-06	complete
ENSG00000132964	CDK8	0.725821	0.000489726	0.00042517	0.464284	0.00129643	0.000229729	1.19122e-07	0.00178616	0.000381583	8.74698e-06	complete
ENSG00000170190	SLC16A5	0.483159	-0.000946019	0.000448153	0.182549	-0.000884368	0.000229244	0.000316918	-0.00183039	0.000367883	8.74698e-06	complete
ENSG00000275126	H4C13	0.522743	0.00163076	0.000846302	0.222307	0.00178618	0.000439541	0.000149407	0.00341695	0.000715541	8.75809e-06	complete
ENSG00000213741	RPS29	0.891326	0.000391267	0.000836368	0.783717	0.0032091	0.000431334	2.52526e-12	0.00360036	0.000745323	8.84711e-06	complete
ENSG00000138964	PARVG	0.488623	-0.000511441	0.000242591	0.182725	-0.000488684	0.000126744	0.00031909	-0.00100013	0.000209367	8.93077e-06	complete
ENSG00000143771	CNIH4	0.818975	0.000310601	0.000427632	0.654188	0.00140519	0.000209019	2.60732e-10	0.00171579	0.000365311	8.99652e-06	complete
ENSG00000033327	GAB2	0.413503	-0.00110589	0.000439173	0.111842	-0.000779699	0.000230612	0.00160846	-0.00188559	0.000376	9.0213e-06	complete
ENSG00000029534	ANK1	0.907144	0.000446287	0.00113666	0.820618	0.00435993	0.000592717	4.33536e-12	0.00480622	0.000995348	9.02882e-06	complete
ENSG00000254995	STX16-NPEPL1	0.313427	-0.00131197	0.000459355	0.0674751	-0.000598924	0.000229902	0.0153053	-0.00191089	0.000395867	9.05631e-06	partial
ENSG00000066279	ASPM	0.812081	0.000699537	0.000887534	0.6257	0.003023	0.000463649	8.83284e-10	0.00372254	0.00075704	9.07901e-06	complete
ENSG00000155256	ZFYVE27	0.670365	-0.000372386	0.000277151	0.392797	-0.000757305	0.000144336	8.74427e-07	-0.00112969	0.000231401	9.11833e-06	complete
ENSG00000141096	DPEP3	0.648164	-0.00102553	0.00075019	0.385184	-0.00188927	0.000372841	2.07652e-06	-0.00291481	0.000623736	9.17964e-06	complete
ENSG00000161904	LEMD2	0.563506	-0.000381228	0.000200942	0.228257	-0.000492158	0.000110004	2.86836e-05	-0.000873386	0.000175324	9.51637e-06	complete
ENSG00000006576	PHTF2	0.743814	0.000295168	0.000284353	0.512348	0.000856996	0.000145294	3.0621e-08	0.00115216	0.000240959	9.57797e-06	complete
ENSG00000063978	RNF4	0.751265	-0.000191531	0.000198554	0.544909	-0.000578487	9.65415e-05	1.86386e-08	-0.000770018	0.000176128	9.65429e-06	complete
ENSG00000141506	PIK3R5	0.414852	-0.000890803	0.000360037	0.117363	-0.00063155	0.000195047	0.00252351	-0.00152235	0.000302378	9.70929e-06	complete
ENSG00000170006	TMEM154	0.40646	-0.00087259	0.000362088	0.124642	-0.000597556	0.000176719	0.00160691	-0.00147015	0.000307989	9.75081e-06	complete
ENSG00000285966		0.557598	-0.00184839	0.000971214	0.226825	-0.00232968	0.000522675	3.08083e-05	-0.00417807	0.00083855	9.75081e-06	complete
ENSG00000079805	DNM2	0.315169	-0.000721701	0.000252481	0.0674751	-0.000332137	0.000140101	0.0277436	-0.00105384	0.000216076	1.0048e-05	partial
ENSG00000155111	CDK19	0.429032	-0.000822246	0.000350514	0.135737	-0.000617845	0.000185297	0.00186361	-0.00144009	0.000308102	1.02308e-05	complete
ENSG00000188158	NHS	0.483349	-0.00166933	0.000807993	0.191908	-0.00156173	0.000418754	0.000499858	-0.00323106	0.000661835	1.0264e-05	complete
ENSG00000197852	INKA2	0.491018	-0.000967489	0.000472508	0.195215	-0.000933342	0.000242361	0.000323919	-0.00190083	0.000386914	1.0264e-05	complete
ENSG00000155093	PTPRN2	0.423153	-0.00174172	0.000700428	0.115595	-0.00127766	0.000371851	0.00134807	-0.00301938	0.000610318	1.03308e-05	complete
ENSG00000147138	GPR174	0.513948	0.000647732	0.000345266	0.232967	0.000684909	0.000156514	4.31868e-05	0.00133264	0.000296307	1.03995e-05	complete
ENSG00000101082	SLA2	0.495626	-0.000760348	0.00036169	0.184159	-0.00074716	0.000189797	0.000238117	-0.00150751	0.000317924	1.04701e-05	complete
ENSG00000125257	ABCC4	0.933732	0.000204	0.000746517	0.88013	0.00287438	0.000397609	1.01167e-11	0.00307838	0.000663464	1.05525e-05	complete
ENSG00000170892	TSEN34	0.588984	-0.000661731	0.000382301	0.271081	-0.000948259	0.000203289	1.28543e-05	-0.00160999	0.000325917	1.06378e-05	complete
ENSG00000154188	ANGPT1	0.477155	-0.00183597	0.000858435	0.177525	-0.00167553	0.000440193	0.000380923	-0.0035115	0.000739948	1.07421e-05	complete
ENSG00000171914	TLN2	0.474971	0.00335497	0.00153252	0.167519	0.0030351	0.000785829	0.000311968	0.00639007	0.00132976	1.08057e-05	complete
ENSG00000254528		0.24156	-0.00293544	0.000970839	0.0528241	-0.000934929	0.000496206	0.0815786	-0.00387037	0.00081955	1.08562e-05	partial
ENSG00000105855	ITGB8	0.869352	-0.000763203	0.00140211	0.745718	-0.00507848	0.000724656	4.20827e-11	-0.00584168	0.00121345	1.08741e-05	complete
ENSG00000154217	PITPNC1	0.281449	-0.000805174	0.000270505	0.0575161	-0.000315379	0.000143902	0.0420368	-0.00112055	0.000231274	1.09383e-05	partial
ENSG00000165879	FRAT1	0.574433	-0.000616717	0.000344699	0.255962	-0.000832449	0.000182517	2.01457e-05	-0.00144917	0.000292963	1.10221e-05	complete
ENSG00000124126	PREX1	0.596736	-0.000653527	0.000396321	0.293805	-0.000967067	0.000206293	1.16444e-05	-0.00162059	0.000334227	1.10401e-05	complete
ENSG00000142552	RCN3	0.319369	-0.00241385	0.00091534	0.0937927	-0.00113264	0.000461085	0.0224769	-0.00354648	0.000751308	1.10401e-05	partial
ENSG00000144468	RHBDD1	0.936648	0.000157746	0.000611531	0.887487	0.00233223	0.00032126	8.32828e-12	0.00248997	0.000537016	1.10401e-05	complete
ENSG00000086730	LAT2	0.560332	-0.00062395	0.000354702	0.263291	-0.000795191	0.000179036	3.29243e-05	-0.00141914	0.000303487	1.11363e-05	complete
ENSG00000130227	XPO7	0.799636	0.000425446	0.000503767	0.601185	0.00169792	0.000270163	3.51145e-09	0.00212337	0.000440769	1.11613e-05	complete
ENSG00000136630	HLX	0.483602	-0.00123455	0.000573126	0.173593	-0.00115615	0.000311052	0.000522877	-0.0023907	0.000480946	1.13989e-05	complete
ENSG00000165092	ALDH1A1	0.93051	-0.000166792	0.000571715	0.869206	-0.00223345	0.000306403	6.80464e-12	-0.00240025	0.000508971	1.1446e-05	complete
ENSG00000078140	UBE2K	0.629507	0.000428426	0.000293286	0.354278	0.00072794	0.000145541	2.83582e-06	0.00115637	0.000253712	1.1447e-05	complete
ENSG00000243064	ABCC13	0.996292	1.99455e-05	0.00127434	0.992969	0.0053585	0.00067307	6.53978e-14	0.00537845	0.00111906	1.16225e-05	complete
ENSG00000189134	NKAPL	0.22548	-0.00225983	0.000695001	0.0345949	-0.000657886	0.000348354	0.0808566	-0.00291772	0.000596822	1.17009e-05	partial
ENSG00000151893	CACUL1	0.558061	-0.000553584	0.000300249	0.242744	-0.000699043	0.000157853	3.46963e-05	-0.00125263	0.000256717	1.1814e-05	complete
ENSG00000127540	UQCR11	1.06211	-0.000159536	0.00059273	0.881666	0.00272822	0.000313958	2.76606e-16	0.00256868	0.000540165	1.18174e-05	complete
ENSG00000204323	SMIM5	0.924024	0.000315941	0.00099264	0.857328	0.00384251	0.000520166	3.5323e-12	0.00415845	0.000868472	1.18174e-05	complete
ENSG00000116990	MYCL	0.745599	-0.000404205	0.000413589	0.538911	-0.00118464	0.000212136	1.61636e-07	-0.00158885	0.000333216	1.18265e-05	complete
ENSG00000227240		0.0523302	0.00334879	0.00083353	0.00739387	0.00018492	0.000436825	0.705667	0.00353371	0.000715231	1.19241e-05	none
ENSG00000164506	STXBP5	0.417631	-0.000666955	0.000280254	0.130718	-0.00047829	0.000141681	0.0016346	-0.00114525	0.000242566	1.19636e-05	complete
ENSG00000173391	OLR1	1.06844	-0.000382802	0.00128853	0.866661	0.00597645	0.000686715	2.5622e-16	0.00559365	0.00113306	1.22082e-05	complete
ENSG00000149930	TAOK2	0.623559	-0.00040449	0.00025853	0.321028	-0.000670021	0.000133039	2.39455e-06	-0.00107451	0.000226725	1.22872e-05	complete
ENSG00000170298	LGALS9B	-0.0646345	-0.00520058	0.00116355	0.00182182	0.00031573	0.000607406	0.641736	-0.00488485	0.000998467	1.23127e-05	none
ENSG00000168010	ATG16L2	0.508082	-0.000867087	0.000430806	0.203578	-0.000895578	0.000226531	0.000223675	-0.00176266	0.000364719	1.23196e-05	complete
ENSG00000090013	BLVRB	1.07352	-0.000295093	0.0009561	0.86079	0.0043089	0.000511685	2.03757e-15	0.00401381	0.000847432	1.2348e-05	complete
ENSG00000135250	SRPK2	0.36446	-0.000935004	0.000348688	0.0889136	-0.000536193	0.000178109	0.00500986	-0.0014712	0.000309953	1.24079e-05	partial
ENSG00000100503	NIN	0.606481	-0.000396622	0.000255034	0.323678	-0.000611263	0.000125574	5.22174e-06	-0.00100788	0.00022388	1.24173e-05	complete
ENSG00000177954	RPS27	0.914887	0.000359664	0.00101343	0.839905	0.00386607	0.000526763	4.81672e-12	0.00422574	0.000889214	1.27603e-05	complete
ENSG00000134779	TPGS2	0.810775	0.000446501	0.000573224	0.630009	0.00191312	0.000313836	1.04201e-08	0.00235962	0.000498891	1.28237e-05	complete
ENSG00000182768	NGRN	0.600728	0.000534996	0.000323504	0.292862	0.000804934	0.0001627	3.63802e-06	0.00133993	0.000287377	1.28569e-05	complete
ENSG00000181704	YIPF6	0.935122	0.000151083	0.000554951	0.880497	0.00217766	0.000305307	1.87426e-11	0.00232874	0.00049569	1.28786e-05	complete
ENSG00000174718	RESF1	0.367137	-0.000803644	0.000314969	0.106584	-0.00046621	0.000160778	0.00686768	-0.00126985	0.00026933	1.2929e-05	complete
ENSG00000175463	TBC1D10C	0.468526	-0.000682103	0.000307517	0.161225	-0.000601314	0.000166304	0.000741227	-0.00128342	0.000274972	1.2958e-05	complete
ENSG00000228242	XPC-AS1	0.444108	-0.00103978	0.000476659	0.169309	-0.00083069	0.000235223	0.000986423	-0.00187047	0.000411273	1.2958e-05	complete
ENSG00000166855	CLPX	0.168666	0.00109583	0.000324	0.0279683	0.000222329	0.000159635	0.20147	0.00131816	0.000285411	1.29698e-05	none
ENSG00000126522	ASL	0.6124	-0.000692413	0.000449873	0.328518	-0.001094	0.000260016	8.54511e-05	-0.00178641	0.00037069	1.34337e-05	complete
ENSG00000145335	SNCA	0.727685	0.00118842	0.00107324	0.483622	0.00317573	0.000546637	4.87733e-08	0.00436415	0.000937711	1.34487e-05	complete
ENSG00000173020	GRK2	0.547284	-0.000483284	0.000268117	0.252777	-0.000584236	0.000140584	0.000104643	-0.00106752	0.000220366	1.35716e-05	complete
ENSG00000075975	MKRN2	0.392433	-0.000412988	0.000163621	0.110892	-0.000266752	8.35107e-05	0.00289179	-0.000679741	0.000142864	1.37955e-05	complete
ENSG00000123700	KCNJ2	0.611332	0.000738061	0.00046761	0.317315	0.00116089	0.000237031	4.55138e-06	0.00189895	0.000398714	1.38216e-05	complete
ENSG00000109906	ZBTB16	0.425423	-0.00189682	0.000828004	0.144067	-0.00140442	0.0004024	0.00113171	-0.00330124	0.000730316	1.39107e-05	complete
ENSG00000241468	ATP5MF	0.703616	0.000520177	0.000435425	0.447396	0.0012349	0.000209399	3.07567e-08	0.00175508	0.000384549	1.40063e-05	complete
ENSG00000132670	PTPRA	1.01634	-4.04536e-05	0.000595589	0.971962	0.00251566	0.000321967	1.87298e-13	0.00247521	0.000534204	1.43393e-05	complete
ENSG00000156860	FBRS	0.186291	-0.00127981	0.000392163	0.0339084	-0.000293001	0.000210075	0.200872	-0.00157281	0.000328622	1.44453e-05	none
ENSG00000142102	PGGHG	0.250316	-0.00151758	0.000505743	0.0542359	-0.000506713	0.000250343	0.0608988	-0.0020243	0.00043432	1.44668e-05	partial
ENSG00000133112	TPT1	1.04236	-0.000142953	0.000804362	0.9247	0.00351793	0.000430565	1.35938e-14	0.00337498	0.000709731	1.44683e-05	complete
ENSG00000116679	IVNS1ABP	0.263543	-0.000791333	0.00026314	0.0541125	-0.00028318	0.000129607	0.0427084	-0.00107451	0.00023472	1.45108e-05	partial
ENSG00000154723	ATP5PF	0.800826	0.00044757	0.000534659	0.603671	0.00179956	0.000279106	1.35844e-09	0.00224713	0.000460361	1.45108e-05	complete
ENSG00000147439	BIN3	0.506801	-0.000594841	0.000307516	0.221105	-0.000611246	0.000159824	0.00035608	-0.00120609	0.000262546	1.45132e-05	complete
ENSG00000178607	ERN1	0.520832	-0.000878113	0.000428617	0.195029	-0.000954465	0.000224518	7.20516e-05	-0.00183258	0.000380598	1.45253e-05	complete
ENSG00000169403	PTAFR	0.793942	-0.000351542	0.000427524	0.609926	-0.00135449	0.000222281	1.05308e-08	-0.00170604	0.000356936	1.454e-05	complete
ENSG00000130775	THEMIS2	0.647417	-0.00048235	0.000344107	0.373843	-0.000885697	0.000179984	4.11181e-06	-0.00136805	0.000289273	1.46557e-05	complete
ENSG00000166171	DPCD	1.03659	-0.000136871	0.000898514	0.933859	0.00387735	0.000476429	1.72667e-14	0.00374048	0.00079354	1.46644e-05	complete
ENSG00000198792	TMEM184B	0.320287	-0.00155688	0.00055995	0.0756876	-0.000733614	0.000307357	0.0266414	-0.00229049	0.000486955	1.47872e-05	partial
ENSG00000107789	MINPP1	0.849444	0.000311199	0.000517613	0.717854	0.00175579	0.000276343	2.35563e-09	0.00206699	0.000450292	1.49701e-05	complete
ENSG00000105327	BBC3	0.440582	-0.00120926	0.000517887	0.137346	-0.000952379	0.000282482	0.00165543	-0.00216164	0.000441206	1.49824e-05	complete
ENSG00000182899	RPL35A	0.877668	0.000349776	0.000683888	0.761026	0.00250946	0.000361806	6.79043e-11	0.00285923	0.000602279	1.49824e-05	complete
ENSG00000167286	CD3D	0.541098	0.00109955	0.000591133	0.237837	0.00129649	0.000285271	2.15281e-05	0.00239604	0.000507487	1.52382e-05	complete
ENSG00000089041	P2RX7	0.582125	0.000755607	0.000454029	0.290714	0.0010526	0.00022753	1.51324e-05	0.00180821	0.000399715	1.56682e-05	complete
ENSG00000116809	ZBTB17	0.621865	-0.000629545	0.0004452	0.369622	-0.00103532	0.000244699	7.80215e-05	-0.00166487	0.000382737	1.57031e-05	complete
ENSG00000177191	B3GNT8	0.380713	-0.00164308	0.000688827	0.129978	-0.0010101	0.000343562	0.00614367	-0.00265318	0.000580723	1.57397e-05	complete
ENSG00000179562	GCC1	0.88057	-0.000117443	0.000238783	0.77073	-0.000865925	0.000130726	4.75897e-10	-0.000983368	0.000209451	1.57875e-05	complete
ENSG00000008394	MGST1	0.408912	0.00128052	0.000540338	0.13167	0.000885856	0.000266902	0.00196018	0.00216637	0.000471379	1.58561e-05	complete
ENSG00000165476	REEP3	0.585532	0.000520943	0.000308833	0.284594	0.000735953	0.000156098	1.04151e-05	0.0012569	0.000262283	1.61714e-05	complete
ENSG00000262332		0.335691	-0.00238267	0.000923758	0.102824	-0.00120402	0.000463824	0.0156983	-0.00358669	0.000778782	1.63092e-05	complete
ENSG00000103126	AXIN1	0.241148	-0.000735928	0.000231895	0.038939	-0.000233863	0.000129625	0.0954294	-0.000969792	0.00020176	1.65805e-05	partial
ENSG00000167904	TMEM68	0.398178	0.000908748	0.000383032	0.131517	0.000601246	0.000186481	0.00263911	0.00150999	0.00033095	1.65805e-05	complete
ENSG00000125505	MBOAT7	0.586582	-0.000734569	0.000461336	0.312182	-0.00104225	0.000239907	4.90799e-05	-0.00177682	0.000377771	1.671e-05	complete
ENSG00000162341	TPCN2	0.535818	-0.000981029	0.00050196	0.21614	-0.00113243	0.000269971	9.00015e-05	-0.00211346	0.000434827	1.671e-05	complete
ENSG00000167863	ATP5PD	0.257069	0.00101425	0.000331606	0.0494366	0.00035095	0.000167922	0.052794	0.0013652	0.000293681	1.70154e-05	partial
ENSG00000285554		0.274283	-0.00223929	0.000762965	0.061294	-0.000846332	0.000388369	0.0432151	-0.00308562	0.000662328	1.73742e-05	partial
ENSG00000077684	JADE1	0.44681	-0.000499782	0.000239362	0.186987	-0.000403673	0.000115214	0.00108078	-0.000903455	0.00020005	1.77636e-05	complete
ENSG00000164849	GPR146	0.908269	0.000388999	0.00109125	0.839572	0.00385165	0.000555671	6.9809e-11	0.00424064	0.000942051	1.80162e-05	complete
ENSG00000010017	RANBP9	0.832712	0.000220783	0.000331795	0.683605	0.001099	0.000174136	3.01013e-09	0.00131978	0.000289371	1.805e-05	complete
ENSG00000125384	PTGER2	0.646772	0.000502419	0.000352133	0.365892	0.000919948	0.000176665	1.06125e-06	0.00142237	0.000301486	1.805e-05	complete
ENSG00000112306	RPS12	0.646617	0.000706812	0.000487504	0.357062	0.00129332	0.000252141	1.55093e-06	0.00200013	0.000438568	1.82694e-05	complete
ENSG00000154122	ANKH	0.736278	0.000876921	0.000852437	0.516673	0.00244825	0.000437555	1.53485e-07	0.00332517	0.000731081	1.83213e-05	complete
ENSG00000175348	TMEM9B	0.781231	0.000310136	0.000350559	0.583612	0.00110751	0.000173727	2.07141e-09	0.00141764	0.000311898	1.83213e-05	complete
ENSG00000120913	PDLIM2	0.61307	-0.000665277	0.000436774	0.332881	-0.0010541	0.000240026	4.05588e-05	-0.00171937	0.000366873	1.83813e-05	complete
ENSG00000064012	CASP8	0.558742	-0.000397222	0.000222209	0.256196	-0.000502981	0.000116051	5.12079e-05	-0.000900203	0.000192341	1.85456e-05	complete
ENSG00000106829	TLE4	0.334861	-0.000706651	0.000268992	0.095308	-0.000355761	0.00013269	0.0125823	-0.00106241	0.000234592	1.87223e-05	partial
ENSG00000137449	CPEB2	0.491049	-0.000851886	0.000410374	0.190044	-0.000821923	0.00021005	0.000259179	-0.00167381	0.000361394	1.87452e-05	complete
ENSG00000140521	POLG	0.432134	-0.000702162	0.000307142	0.145542	-0.000534331	0.000154528	0.00125846	-0.00123649	0.000274845	1.87452e-05	complete
ENSG00000197061	H4C3	0.924422	0.000201333	0.000666705	0.863895	0.00246259	0.000336825	5.88684e-12	0.00266392	0.000582126	1.9055e-05	complete
ENSG00000241878	PISD	0.522055	-0.000836366	0.0004444	0.231289	-0.000913555	0.000225089	0.00015223	-0.00174992	0.000371506	1.93096e-05	complete
ENSG00000166848	TERF2IP	0.710163	0.00041743	0.000349276	0.447396	0.00102279	0.000191719	5.68093e-07	0.00144022	0.000334676	1.9432e-05	complete
ENSG00000002834	LASP1	0.512981	-0.000583616	0.000306099	0.225953	-0.000614729	0.000158414	0.000291964	-0.00119835	0.000264042	1.94338e-05	complete
ENSG00000022277	RTF2	0.689829	-0.000339205	0.000265954	0.414872	-0.000754402	0.000145662	1.21098e-06	-0.00109361	0.000230853	1.94423e-05	complete
ENSG00000128815	WDFY4	0.472499	-0.00103208	0.00049425	0.186987	-0.000924468	0.000250996	0.00058763	-0.00195655	0.000410626	1.96365e-05	complete
ENSG00000159674	SPON2	-0.271329	-0.00420219	0.000808227	0.000140421	0.000896838	0.000419243	0.0472817	-0.00330535	0.000702487	1.97349e-05	partial
ENSG00000100239	PPP6R2	0.620724	-0.000397554	0.000266142	0.341399	-0.000650638	0.000142669	2.0175e-05	-0.00104819	0.000225651	2.01365e-05	complete
ENSG00000091592	NLRP1	0.434882	-0.000969629	0.000424891	0.146514	-0.000746171	0.000227962	0.00225753	-0.0017158	0.000358693	2.01759e-05	complete
ENSG00000010295	IFFO1	0.527211	-0.000538257	0.000282636	0.2264	-0.000600214	0.000155565	0.000316396	-0.00113847	0.000239699	2.03593e-05	complete
ENSG00000146859	TMEM140	0.745869	-0.000416021	0.000400467	0.51217	-0.00122102	0.000204196	1.98699e-08	-0.00163704	0.000351344	2.05556e-05	complete
ENSG00000004897	CDC27	0.916536	0.000145999	0.000433543	0.847971	0.00160324	0.000234269	1.22804e-10	0.00174924	0.000379493	2.07174e-05	complete
ENSG00000110719	TCIRG1	0.35769	-0.000999591	0.000407387	0.118556	-0.000556652	0.000214567	0.0157639	-0.00155624	0.000347116	2.08588e-05	complete
ENSG00000197465	GYPE	0.849054	0.000717683	0.00118829	0.71722	0.00403689	0.000608514	4.4707e-10	0.00475457	0.00104206	2.08606e-05	complete
ENSG00000169621	APLF	0.762074	0.000495298	0.000520106	0.551728	0.00158643	0.000272998	4.8536e-08	0.00208173	0.000455671	2.09744e-05	complete
ENSG00000182010	RTKN2	0.39331	0.00183247	0.000723508	0.109664	0.00118797	0.000366375	0.0024887	0.00302045	0.000629783	2.10136e-05	complete
ENSG00000140368	PSTPIP1	0.431573	-0.00076013	0.000356104	0.177666	-0.000577121	0.000182995	0.00327105	-0.00133725	0.000297655	2.1349e-05	complete
ENSG00000172932	ANKRD13D	0.51718	-0.000651228	0.000345789	0.231153	-0.000697572	0.000179544	0.000287152	-0.0013488	0.000295084	2.13832e-05	complete
ENSG00000164068	RNF123	1.01223	-3.56562e-05	0.000735906	0.978881	0.00295118	0.000404781	6.75776e-12	0.00291552	0.000646152	2.13852e-05	complete
ENSG00000117091	CD48	0.862862	0.000255808	0.000457436	0.738702	0.00160952	0.000235404	1.27528e-10	0.00186532	0.000395758	2.16578e-05	complete
ENSG00000178127	NDUFV2	0.311627	0.000649249	0.000242121	0.0889136	0.000293915	0.000119201	0.0219476	0.000943164	0.000201402	2.18232e-05	partial
ENSG00000113070	HBEGF	0.406273	-0.00188359	0.000804989	0.136555	-0.00128889	0.000425323	0.0047298	-0.00317248	0.000692094	2.19498e-05	complete
ENSG00000104765	BNIP3L	0.908667	0.000334459	0.000902043	0.831865	0.00332753	0.000474032	3.93148e-11	0.00366199	0.000806001	2.20951e-05	complete
ENSG00000040487	SLC66A1	0.390297	-0.00106864	0.000433726	0.118059	-0.000684081	0.00022462	0.00452508	-0.00175272	0.000370958	2.22262e-05	complete
ENSG00000131480	AOC2	0.0984611	-0.00238058	0.000684076	0.0232985	-0.000259993	0.000347535	0.497647	-0.00264057	0.000581502	2.23348e-05	none
ENSG00000105321	CCDC9	0.564118	-0.000751707	0.000440525	0.278745	-0.000972859	0.000218108	3.03954e-05	-0.00172457	0.000393644	2.25398e-05	complete
ENSG00000100258	LMF2	0.438617	-0.000892082	0.00040704	0.167519	-0.000696996	0.000203973	0.00143363	-0.00158908	0.000350468	2.27514e-05	complete
ENSG00000104131	EIF3J	0.554387	0.000593477	0.000338093	0.264331	0.000738345	0.00017407	7.48127e-05	0.00133182	0.0002918	2.2825e-05	complete
ENSG00000153406	NMRAL1	0.580908	-0.000710486	0.000440556	0.305444	-0.000984815	0.000227739	5.33149e-05	-0.0016953	0.000400119	2.28458e-05	complete
ENSG00000181061	HIGD1A	1.01939	-4.24637e-05	0.00054249	0.96774	0.00223276	0.000277622	3.60536e-14	0.0021903	0.000465974	2.28515e-05	complete
ENSG00000131966	ACTR10	0.404046	0.000795315	0.000335699	0.131727	0.00053921	0.000174978	0.00407497	0.00133453	0.000279658	2.29241e-05	complete
ENSG00000162630	B3GALT2	-0.0640643	0.00425204	0.00104394	0.00633237	-0.000256003	0.000505322	0.650984	0.00399603	0.000885482	2.34168e-05	none
ENSG00000198270	TMEM116	0.439313	0.000826869	0.000369811	0.157296	0.000647875	0.000188807	0.00136889	0.00147474	0.000314282	2.34168e-05	complete
ENSG00000175538	KCNE3	0.378685	-0.00077375	0.00030753	0.111924	-0.000471592	0.000163935	0.00730968	-0.00124534	0.000261095	2.34641e-05	complete
ENSG00000196411	EPHB4	0.695327	-0.000876616	0.000734941	0.447992	-0.00200062	0.000385038	1.11959e-06	-0.00287724	0.000629202	2.36511e-05	complete
ENSG00000221823	PPP3R1	1.01315	-2.83765e-05	0.000551216	0.977298	0.00218705	0.000294669	2.83278e-12	0.00215867	0.000492593	2.42436e-05	complete
ENSG00000108861	DUSP3	0.65022	0.00045361	0.000322967	0.372939	0.000843233	0.000166628	2.13713e-06	0.00129684	0.0002819	2.43177e-05	complete
ENSG00000001167	NFYA	0.465613	-0.000411453	0.000191573	0.175151	-0.0003585	9.74192e-05	0.000592924	-0.000769953	0.000162488	2.43731e-05	complete
ENSG00000122591	FAM126A	0.907908	0.000111491	0.000314288	0.839905	0.00109916	0.000165684	4.4707e-10	0.00121065	0.000266969	2.45531e-05	complete
ENSG00000123349	PFDN5	1.04352	-0.000143179	0.000806048	0.9247	0.00343336	0.000429864	5.43085e-14	0.00329018	0.000715485	2.45531e-05	complete
ENSG00000079332	SAR1A	0.460522	-0.000431894	0.000202872	0.178	-0.000368684	0.000104534	0.00100163	-0.000800578	0.000171759	2.46917e-05	complete
ENSG00000115604	IL18R1	0.891181	-0.000233655	0.000575937	0.814181	-0.00191353	0.000271749	3.43469e-11	-0.00214718	0.000487527	2.46917e-05	complete
ENSG00000138867	GUCD1	0.860805	0.000445099	0.00080394	0.740873	0.00275256	0.000420504	7.5718e-10	0.00319766	0.000698808	2.46917e-05	complete
ENSG00000126775	ATG14	0.635153	0.000350991	0.000231584	0.335311	0.000611031	0.000121316	2.39164e-06	0.000962023	0.000206282	2.49593e-05	complete
ENSG00000006327	TNFRSF12A	0.529406	-0.00114229	0.00059086	0.221105	-0.00128505	0.00033321	0.000318283	-0.00242734	0.000503717	2.49987e-05	complete
ENSG00000113758	DBN1	0.511041	-0.00128262	0.000705108	0.24875	-0.00134055	0.00035535	0.000430394	-0.00262317	0.000605367	2.50381e-05	complete
ENSG00000135316	SYNCRIP	-0.000787765	0.000611922	0.000156859	0.00935913	-4.81671e-07	7.94485e-05	0.995365	0.00061144	0.000133416	2.51183e-05	none
ENSG00000188396	TCTEX1D4	0.328418	-0.00211837	0.000774363	0.0817888	-0.00103593	0.000410375	0.0189074	-0.00315429	0.000658972	2.51866e-05	partial
ENSG00000180316	PNPLA1	0.352655	-0.00155857	0.000617011	0.110892	-0.000849062	0.000324894	0.0149776	-0.00240763	0.00052744	2.53343e-05	complete
ENSG00000145088	EAF2	0.566012	0.000855712	0.000502628	0.28014	0.00111603	0.000259742	5.97345e-05	0.00197174	0.000424479	2.54456e-05	complete
ENSG00000170571	EMB	0.70052	0.000371405	0.000318034	0.458953	0.00086876	0.000158475	2.76244e-07	0.00124016	0.00026674	2.54456e-05	complete
ENSG00000173660	UQCRH	0.441447	0.00116723	0.00053136	0.166263	0.000922508	0.000268035	0.0013232	0.00208974	0.000452866	2.54456e-05	complete
ENSG00000283646	LINC02009	1.15021	-0.000690938	0.00113854	0.715918	0.00529075	0.00061306	4.3657e-16	0.00459982	0.000987267	2.58179e-05	complete
ENSG00000048828	FAM120A	0.450953	-0.000509196	0.000234505	0.171631	-0.000418223	0.000115118	0.000698653	-0.000927419	0.000208782	2.58657e-05	complete
ENSG00000197646	PDCD1LG2	0.330808	0.00264988	0.000976114	0.0846444	0.00130994	0.000513222	0.0176092	0.00395982	0.000834612	2.60752e-05	partial
ENSG00000151651	ADAM8	0.586132	-0.000646053	0.000389147	0.291823	-0.000914959	0.000221608	0.000116297	-0.00156101	0.000339928	2.61339e-05	complete
ENSG00000126088	UROD	0.801553	0.000323043	0.000395688	0.61275	0.00130481	0.000213666	9.85143e-09	0.00162785	0.000357062	2.63183e-05	complete
ENSG00000164144	ARFIP1	0.576042	-0.00056044	0.000341473	0.295834	-0.000761483	0.000172693	3.75466e-05	-0.00132192	0.000295133	2.63504e-05	complete
ENSG00000130592	LSP1	0.743978	-0.000454835	0.000455928	0.52838	-0.00132171	0.000238551	2.04007e-07	-0.00177655	0.000392894	2.6577e-05	complete
ENSG00000068878	PSME4	0.888993	0.000175676	0.000398977	0.798491	0.00140689	0.000209751	2.85934e-10	0.00158256	0.000370971	2.67357e-05	complete
ENSG00000072310	SREBF1	0.467745	-0.00135851	0.000633761	0.175833	-0.00119386	0.000348267	0.00138371	-0.00255237	0.000532173	2.69781e-05	complete
ENSG00000173812	EIF1	1.03947	-6.31329e-05	0.000398704	0.931107	0.00166276	0.000229337	8.80712e-12	0.00159963	0.000361074	2.70807e-05	complete
ENSG00000049759	NEDD4L	0.650163	0.00111165	0.000804479	0.380434	0.00206597	0.000434621	8.75377e-06	0.00317762	0.000705785	2.71296e-05	complete
ENSG00000134419	RPS15A	1.01531	-5.9975e-05	0.000972198	0.97438	0.00397738	0.0005086	1.78616e-13	0.00391741	0.000858592	2.71631e-05	complete
ENSG00000112308	C6orf62	0.812316	0.000187719	0.000268097	0.667309	0.000812463	0.000136039	2.07103e-08	0.00100018	0.000237885	2.72171e-05	complete
ENSG00000100632	ERH	0.657864	0.000745151	0.000555981	0.393052	0.00143279	0.000280297	1.68331e-06	0.00217794	0.000477006	2.73702e-05	complete
ENSG00000114738	MAPKAPK3	0.402374	-0.0006074	0.000254877	0.130559	-0.000408955	0.000133698	0.00435719	-0.00101635	0.000214701	2.73702e-05	complete
ENSG00000131471	AOC3	0.12339	-0.00307579	0.000911173	0.0279683	-0.00043294	0.000470141	0.402503	-0.00350873	0.000780176	2.73702e-05	none
ENSG00000261218		0.1775	-0.00214133	0.000656343	0.0339084	-0.000462111	0.000342165	0.215586	-0.00260344	0.000568485	2.73702e-05	none
ENSG00000100056	ESS2	0.720519	-0.000412897	0.00038456	0.497227	-0.00106448	0.000213097	2.9187e-06	-0.00147737	0.000330129	2.74908e-05	complete
ENSG00000026508	CD44	0.32135	0.000807481	0.000282368	0.0674751	0.000382353	0.000149525	0.0173861	0.00118983	0.000247658	2.76288e-05	partial
ENSG00000125538	IL1B	0.779068	0.000410172	0.000485892	0.601185	0.00144638	0.000253875	8.89139e-08	0.00185655	0.000415868	2.79234e-05	complete
ENSG00000132819	RBM38	0.831867	0.000694829	0.00105067	0.685455	0.00343778	0.000547672	3.67652e-09	0.00413261	0.000921628	2.79234e-05	complete
ENSG00000148346	LCN2	1.11204	-0.000530063	0.00115162	0.78769	0.00526093	0.000625602	2.20085e-15	0.00473087	0.000995498	2.81791e-05	complete
ENSG00000116678	LEPR	0.892056	0.000287363	0.00068501	0.806503	0.00237479	0.000346899	1.21354e-10	0.00266215	0.000607266	2.86718e-05	complete
ENSG00000159314	ARHGAP27	0.253885	-0.000879705	0.000303206	0.0638295	-0.000299343	0.000164818	0.0932046	-0.00117905	0.000254339	2.87178e-05	partial
ENSG00000280035		0.458079	-0.00142072	0.000664949	0.177525	-0.00120092	0.000348512	0.00130878	-0.00262164	0.00056639	2.87515e-05	complete
ENSG00000174485	DENND4A	0.746321	0.000410308	0.000407589	0.525055	0.00120712	0.000223772	4.24271e-07	0.00161743	0.000355372	2.87647e-05	complete
ENSG00000124214	STAU1	0.84603	0.000280767	0.000486186	0.727921	0.00154275	0.000252793	1.00787e-08	0.00182352	0.000427145	2.90681e-05	complete
ENSG00000234432		0.205503	-0.00227235	0.000744207	0.049851	-0.000587764	0.000371261	0.144731	-0.00286012	0.000660919	2.91002e-05	none
ENSG00000023902	PLEKHO1	0.392692	-0.000620265	0.000263964	0.135494	-0.000401071	0.000128416	0.00359154	-0.00102134	0.000228311	2.91068e-05	complete
ENSG00000164258	NDUFS4	0.598663	0.000983096	0.000623871	0.317568	0.00146645	0.00031673	1.49477e-05	0.00244955	0.000532364	2.92747e-05	complete
ENSG00000139192	TAPBPL	0.671947	-0.000434498	0.000345196	0.420458	-0.000889977	0.000175861	2.13713e-06	-0.00132447	0.000291233	2.93174e-05	complete
ENSG00000120318	ARAP3	0.283196	-0.00164178	0.000597085	0.0796448	-0.000648639	0.000315906	0.0571618	-0.00229042	0.000506706	2.93586e-05	partial
ENSG00000270562		0.163682	-0.00129415	0.000401583	0.0364941	-0.000253289	0.00020487	0.258914	-0.00154744	0.000343136	2.93586e-05	none
ENSG00000019995	ZRANB1	0.815015	0.000298927	0.000419216	0.66091	0.00131703	0.000211981	5.36738e-09	0.00161595	0.000379665	2.9435e-05	complete
ENSG00000136156	ITM2B	0.624666	-0.000488798	0.000333934	0.353155	-0.000813503	0.000176545	1.64197e-05	-0.0013023	0.000282647	2.99516e-05	complete
ENSG00000075413	MARK3	1.02235	-3.11259e-05	0.000366475	0.965934	0.00142402	0.000192776	3.5323e-12	0.0013929	0.000324528	3.0193e-05	complete
ENSG00000120868	APAF1	0.483415	-0.000744375	0.000378554	0.213967	-0.00069658	0.000190723	0.00065182	-0.00144095	0.000331897	3.02753e-05	complete
ENSG00000143507	DUSP10	0.410582	-0.000758975	0.000322584	0.134924	-0.000528693	0.00017021	0.00377965	-0.00128767	0.000279094	3.02753e-05	complete
ENSG00000198336	MYL4	1.06846	-0.000305968	0.00112429	0.880497	0.00477522	0.000603411	9.29828e-14	0.00446925	0.000989816	3.049e-05	complete
ENSG00000274370		0.668895	-0.000883407	0.000677607	0.405893	-0.00178465	0.00038108	1.1863e-05	-0.00266806	0.000572212	3.05232e-05	complete
ENSG00000232334		0.363697	-0.00178393	0.000716899	0.115595	-0.00101966	0.000375552	0.0114341	-0.00280359	0.000607156	3.05855e-05	complete
ENSG00000134755	DSC2	0.0622175	0.00321655	0.000950129	0.0279683	0.000213403	0.000469018	0.684204	0.00342995	0.000794528	3.06535e-05	none
ENSG00000075618	FSCN1	0.388463	-0.0020525	0.000833337	0.11814	-0.00130379	0.000427965	0.00451382	-0.00335629	0.000716327	3.10849e-05	complete
ENSG00000162434	JAK1	0.705316	-0.00033788	0.000303124	0.480239	-0.000808705	0.000150599	4.75989e-07	-0.00114658	0.000261391	3.13256e-05	complete
ENSG00000028137	TNFRSF1B	0.477716	-0.000731691	0.000381248	0.223284	-0.000669255	0.000195246	0.00138429	-0.00140095	0.000316675	3.14985e-05	complete
ENSG00000116852	KIF21B	0.395635	-0.0010009	0.00041864	0.128725	-0.000655219	0.000227037	0.00712188	-0.00165612	0.000361735	3.15636e-05	complete
ENSG00000006125	AP2B1	0.70613	0.000434467	0.000389626	0.480109	0.00104397	0.000203083	1.46879e-06	0.00147844	0.000336526	3.21475e-05	complete
ENSG00000100307	CBX7	0.537301	-0.000515752	0.000293182	0.263291	-0.000598907	0.000149796	0.000189978	-0.00111466	0.000247904	3.25516e-05	complete
ENSG00000118689	FOXO3	0.84662	0.000463683	0.000787225	0.72151	0.00255941	0.000413254	6.01733e-09	0.0030231	0.000698327	3.25827e-05	complete
ENSG00000215022		0.249726	-0.00205983	0.000707194	0.0624083	-0.000685604	0.000361923	0.0799559	-0.00274543	0.000597544	3.31172e-05	partial
ENSG00000167977	KCTD5	0.462135	-0.00051409	0.000249635	0.19367	-0.000441707	0.000132729	0.00190408	-0.000955797	0.000220478	3.32483e-05	complete
ENSG00000112146	FBXO9	1.00967	-2.23253e-05	0.000593737	0.984026	0.00233219	0.00031553	3.46696e-12	0.00230986	0.000524807	3.38619e-05	complete
ENSG00000182774	RPS17	0.897897	0.00038748	0.000959917	0.81503	0.00340753	0.000508044	2.85934e-10	0.00379501	0.000838757	3.39886e-05	complete
ENSG00000100697	DICER1	0.517336	-0.000569924	0.000316326	0.252873	-0.000610865	0.000151216	0.000162724	-0.00118079	0.000280199	3.44507e-05	complete
ENSG00000136810	TXN	0.853798	0.000316522	0.000532422	0.719573	0.00184844	0.000286663	1.35844e-09	0.00216496	0.00046284	3.46663e-05	complete
ENSG00000153561	RMND5A	0.843273	0.000351018	0.000581759	0.717285	0.00188866	0.000309582	1.01952e-08	0.00223968	0.000519166	3.47767e-05	complete
ENSG00000169330	MINAR1	0.0614839	0.00262701	0.000719514	0.0168733	0.0001721	0.000356039	0.667266	0.00279911	0.0006163	3.4875e-05	none
ENSG00000163220	S100A9	0.9151	0.000182813	0.00055203	0.851233	0.00197047	0.00028928	1.48616e-10	0.00215328	0.000477675	3.50077e-05	complete
ENSG00000232810	TNF	0.480328	0.000988161	0.000484427	0.196336	0.000913347	0.000251856	0.00071404	0.00190151	0.000443816	3.60092e-05	complete
ENSG00000154114	TBCEL	0.959774	0.000108944	0.000684049	0.930822	0.00259933	0.000362095	1.40784e-11	0.00270827	0.000610528	3.6037e-05	complete
ENSG00000259834		0.338019	0.000775906	0.000302718	0.105377	0.000396192	0.000151402	0.0148366	0.0011721	0.000260535	3.6372e-05	complete
ENSG00000069424	KCNAB2	0.45497	-0.000737299	0.000340548	0.17265	-0.000615469	0.000181043	0.00151684	-0.00135277	0.00029388	3.64999e-05	complete
ENSG00000179542	SLITRK4	0.11433	0.00199618	0.000587183	0.0274021	0.000257683	0.000288395	0.416802	0.00225387	0.000502237	3.64999e-05	none
ENSG00000064393	HIPK2	0.181317	-0.00131582	0.000421918	0.0431196	-0.000291419	0.000211916	0.20726	-0.00160724	0.000366155	3.72277e-05	none
ENSG00000134333	LDHA	0.477421	0.000610573	0.000311038	0.214326	0.000557812	0.000155143	0.000796652	0.00116838	0.000258261	3.72565e-05	complete
ENSG00000089057	SLC23A2	0.601171	-0.000616557	0.000383926	0.307496	-0.00092936	0.000202158	1.71599e-05	-0.00154592	0.000334199	3.72659e-05	complete
ENSG00000127528	KLF2	0.49839	-0.000599736	0.000291735	0.194298	-0.000595886	0.000158754	0.000458352	-0.00119562	0.000244939	3.75509e-05	complete
ENSG00000205784	ARRDC5	0.593783	-0.000729637	0.000476195	0.330085	-0.00106654	0.000243893	4.36669e-05	-0.00179618	0.000412918	3.77559e-05	complete
ENSG00000159346	ADIPOR1	0.937414	0.000239489	0.00097065	0.891401	0.00358709	0.000524409	1.25289e-10	0.00382658	0.000850442	3.77594e-05	complete
ENSG00000113407	TARS1	0.452619	0.000675378	0.000313451	0.173535	0.000558458	0.000161844	0.00128899	0.00123384	0.000270916	3.7935e-05	complete
ENSG00000154928	EPHB1	0.372935	-0.00125387	0.000504553	0.115685	-0.000745717	0.000259958	0.0074881	-0.00199959	0.000426857	3.79569e-05	complete
ENSG00000176386	CDC26	0.511502	0.000687299	0.000356911	0.222414	0.000719665	0.000182862	0.000238897	0.00140696	0.000313958	3.82621e-05	complete
ENSG00000130589	HELZ2	0.545453	-0.00109222	0.000629658	0.270323	-0.00131065	0.000319064	0.000125955	-0.00240287	0.00056839	3.85467e-05	complete
ENSG00000077238	IL4R	0.666589	0.000589324	0.00044356	0.396255	0.00117824	0.000225787	1.00443e-06	0.00176756	0.000373113	3.89764e-05	complete
ENSG00000101265	RASSF2	0.649519	-0.000453495	0.000348158	0.406555	-0.000840427	0.000174339	6.43782e-06	-0.00129392	0.000290857	3.91844e-05	complete
ENSG00000162889	MAPKAPK2	0.6713	-0.000396056	0.000330479	0.445916	-0.000808861	0.000172656	1.17872e-05	-0.00120492	0.00027585	3.91844e-05	complete
ENSG00000277496		1.02309	3.60632e-05	0.000384776	0.962145	-0.00159825	0.000209938	7.56264e-13	-0.00156219	0.000333597	3.95103e-05	complete
ENSG00000217416	ISCA1P1	0.710271	0.00248631	0.00221001	0.476274	0.00609519	0.00118855	1.55833e-06	0.00858151	0.00192594	3.95181e-05	complete
ENSG00000243317	STMP1	0.914367	0.000196076	0.000621849	0.858606	0.00209365	0.000325174	1.42457e-09	0.00228972	0.000542338	3.98893e-05	complete
ENSG00000111859	NEDD9	0.408845	-0.00103768	0.000454611	0.146512	-0.000717667	0.000230372	0.00368091	-0.00175535	0.000401393	4.01056e-05	complete
ENSG00000170315	UBB	1.04589	-0.000174688	0.000950579	0.921894	0.00398175	0.000511496	2.2768e-13	0.00380707	0.000845915	4.10097e-05	complete
ENSG00000183283	DAZAP2	0.500829	-0.000594713	0.000304912	0.216542	-0.000596689	0.000159759	0.000489658	-0.0011914	0.00025558	4.17623e-05	complete
ENSG00000039068	CDH1	0.775105	0.00102848	0.00117753	0.589175	0.00354467	0.000627669	1.16854e-07	0.00457316	0.00103076	4.18558e-05	complete
ENSG00000148429	USP6NL	0.445383	0.000856256	0.000396376	0.172692	0.000687612	0.000207128	0.00195696	0.00154387	0.000343953	4.19086e-05	complete
ENSG00000140526	ABHD2	0.481556	-0.000779848	0.000390594	0.207714	-0.00072436	0.000203965	0.000922067	-0.00150421	0.000332427	4.19726e-05	complete
ENSG00000287670		1.07447	-0.000295323	0.00100821	0.868589	0.00426089	0.000518914	9.87298e-15	0.00396557	0.000896376	4.21004e-05	complete
ENSG00000196549	MME	0.541067	-0.000978908	0.00056611	0.271319	-0.0011541	0.000286389	0.000168863	-0.00213301	0.000490402	4.25643e-05	complete
ENSG00000134851	TMEM165	0.59436	0.000391279	0.000253096	0.325821	0.000573319	0.000126711	2.3373e-05	0.000964598	0.000222746	4.29618e-05	complete
ENSG00000160654	CD3G	0.21689	0.00110944	0.00037874	0.061294	0.000307269	0.000183572	0.122744	0.00141671	0.000315765	4.32822e-05	none
ENSG00000171552	BCL2L1	0.990069	4.11093e-05	0.00107911	0.983988	0.00409838	0.000573063	1.65773e-11	0.00413949	0.000944994	4.32822e-05	complete
ENSG00000253982		0.88923	0.000383696	0.000908085	0.805622	0.00308019	0.000461133	3.37257e-10	0.00346389	0.000796432	4.35573e-05	complete
ENSG00000106948	AKNA	0.460572	-0.000982298	0.000468	0.184516	-0.000838702	0.000250298	0.00176329	-0.001821	0.000402488	4.36142e-05	complete
ENSG00000181789	COPG1	0.733986	-0.000249071	0.000255385	0.540026	-0.000687237	0.000125157	2.63924e-07	-0.000936307	0.000223276	4.36383e-05	complete
ENSG00000204455	TRIM51BP	1.03123	0.000170147	0.00138867	0.948695	-0.00561883	0.00072103	2.1759e-13	-0.00544869	0.00119441	4.36387e-05	complete
ENSG00000166046	TCP11L2	0.79547	0.000364117	0.000472167	0.633422	0.00141615	0.000253537	1.60738e-07	0.00178027	0.000419305	4.42917e-05	complete
ENSG00000180644	PRF1	0.2631	-0.00200961	0.000698949	0.0672242	-0.000717505	0.000367529	0.0710965	-0.00272712	0.000611321	4.44794e-05	partial
ENSG00000196792	STRN3	0.634419	0.000467437	0.000329786	0.368458	0.000811177	0.000181741	3.00277e-05	0.00127861	0.000286214	4.46534e-05	complete
ENSG00000266412	NCOA4	0.911393	0.000220585	0.000641025	0.84572	0.00226888	0.000345733	6.85744e-10	0.00248947	0.000580962	4.47145e-05	complete
ENSG00000178075	GRAMD1C	0.540629	-0.00132691	0.000773159	0.275182	-0.00156163	0.000392205	0.000201815	-0.00288854	0.000659085	4.53451e-05	complete
ENSG00000189043	NDUFA4	0.718881	0.000696575	0.000668635	0.511047	0.00178129	0.000342001	1.05609e-06	0.00247786	0.000563906	4.60578e-05	complete
ENSG00000196262	PPIA	0.500013	0.000815038	0.000431291	0.22978	0.00081508	0.000216315	0.000436751	0.00163012	0.000371482	4.63712e-05	complete
ENSG00000177239	MAN1B1	0.783118	-0.000227647	0.000284321	0.620533	-0.000821987	0.000144072	8.54988e-08	-0.00104963	0.000240114	4.67314e-05	complete
ENSG00000105443	CYTH2	0.381198	-0.000724388	0.000313667	0.141769	-0.000446242	0.000156231	0.00773636	-0.00117063	0.000265937	4.69459e-05	complete
ENSG00000169084	DHRSX	0.542097	-0.00069157	0.000391382	0.26258	-0.000818727	0.000195773	9.43203e-05	-0.0015103	0.000341408	4.69728e-05	complete
ENSG00000121966	CXCR4	0.535525	-0.000618483	0.000350997	0.263291	-0.000713092	0.00017865	0.000194629	-0.00133157	0.000304417	4.72815e-05	complete
ENSG00000090432	MUL1	0.765314	-0.000267186	0.000298156	0.579931	-0.000871298	0.000158182	2.42335e-07	-0.00113848	0.000260565	4.79432e-05	complete
ENSG00000187010	RHD	0.772502	0.00153687	0.00164804	0.560726	0.00521866	0.000921157	1.06174e-07	0.00675554	0.00149937	4.79432e-05	complete
ENSG00000113368	LMNB1	0.623418	0.000697436	0.000496844	0.373132	0.00115458	0.000257922	2.84378e-05	0.00185202	0.00040655	4.80077e-05	complete
ENSG00000112294	ALDH5A1	0.783819	0.000612618	0.000755146	0.615923	0.0022212	0.000385153	6.16323e-08	0.00283382	0.000676262	4.8023e-05	complete
ENSG00000149218	ENDOD1	0.695767	0.000582493	0.000497841	0.4581	0.00133214	0.000269871	3.82203e-06	0.00191463	0.000458706	4.80759e-05	complete
ENSG00000204923	FBXO48	0.647377	0.000446611	0.000332766	0.392797	0.00081993	0.000174577	1.12427e-05	0.00126654	0.000282863	4.80759e-05	complete
ENSG00000160991	ORAI2	0.819293	-0.000362529	0.000541236	0.681687	-0.00164364	0.000278208	2.92855e-08	-0.00200617	0.000472415	4.82221e-05	complete
ENSG00000109332	UBE2D3	0.906592	0.000113341	0.000319558	0.839905	0.00110006	0.000169972	1.18794e-09	0.0012134	0.000285982	4.96468e-05	complete
ENSG00000100490	CDKL1	0.921934	0.000251043	0.000871581	0.871607	0.00296473	0.000459961	1.36966e-09	0.00321577	0.000743822	4.99785e-05	complete
ENSG00000119636	BBOF1	1.08231	-0.000328455	0.00102959	0.85719	0.00431887	0.000542273	6.47441e-14	0.00399042	0.000925405	5.00109e-05	complete
ENSG00000164463	CREBRF	0.701543	-0.00026843	0.000240316	0.479669	-0.000630963	0.000115535	3.06068e-07	-0.000899393	0.000210905	5.00109e-05	complete
ENSG00000230006	ANKRD36BP2	1.13307	-0.00056649	0.00110359	0.760909	0.00482349	0.000593839	1.95003e-14	0.004257	0.00096897	5.00109e-05	complete
ENSG00000235961	PNMA6A	0.499818	-0.0023198	0.00117613	0.21228	-0.00231811	0.000611218	0.000400655	-0.00463791	0.00102773	5.01005e-05	complete
ENSG00000111481	COPZ1	0.741876	0.000332016	0.000328725	0.523088	0.000954249	0.000170629	1.55063e-07	0.00128626	0.000288973	5.01903e-05	complete
ENSG00000160712	IL6R	0.612743	-0.000513692	0.000370034	0.378735	-0.000812796	0.000181106	2.71771e-05	-0.00132649	0.000307972	5.04473e-05	complete
ENSG00000091164	TXNL1	0.778098	0.000254806	0.00029908	0.598418	0.000893477	0.000154057	5.13369e-08	0.00114828	0.000258004	5.0475e-05	complete
ENSG00000188582	PAQR9	0.864795	0.000691651	0.00132349	0.757428	0.00442392	0.000723223	9.29787e-09	0.00511557	0.00115997	5.05787e-05	complete
ENSG00000168237	GLYCTK	0.434633	-0.000732049	0.000355389	0.193634	-0.000562772	0.000180398	0.00363285	-0.00129482	0.000296139	5.13086e-05	complete
ENSG00000284526		0.539094	-0.00131611	0.000775754	0.281849	-0.00153937	0.000393936	0.000264034	-0.00285548	0.000646223	5.14101e-05	complete
ENSG00000186105	LRRC70	0.459607	0.00136594	0.000710093	0.222553	0.00116174	0.000334113	0.00118139	0.00252768	0.000586161	5.15685e-05	complete
ENSG00000277476		0.379771	-0.000963556	0.000445751	0.17265	-0.000589993	0.000216001	0.0109549	-0.00155355	0.000380836	5.23275e-05	complete
ENSG00000115718	PROC	0.543653	-0.0015983	0.000927692	0.273382	-0.00190408	0.000481791	0.000224687	-0.00350238	0.000791842	5.23805e-05	complete
ENSG00000112339	HBS1L	0.56683	0.000529597	0.000334496	0.315386	0.00069301	0.000167805	0.000115875	0.00122261	0.000288056	5.25562e-05	complete
ENSG00000110665	C11orf21	0.272746	-0.000885008	0.000338525	0.0963296	-0.000331909	0.000167127	0.0661587	-0.00121692	0.000297976	5.26091e-05	partial
ENSG00000162909	CAPN2	-0.217426	0.00108736	0.00024303	0.00182182	-0.000194196	0.000117488	0.127795	0.000893159	0.000217013	5.36061e-05	none
ENSG00000240403	KIR3DL2	0.284245	-0.0028147	0.00104405	0.0870832	-0.00111779	0.000524527	0.0481335	-0.00393249	0.00091255	5.39395e-05	partial
ENSG00000124731	TREM1	0.717469	-0.000545499	0.000507031	0.496355	-0.00138526	0.000277885	3.06558e-06	-0.00193075	0.000432417	5.41584e-05	complete
ENSG00000158887	MPZ	0.129367	-0.00157605	0.000466286	0.0279683	-0.000234185	0.000245741	0.385483	-0.00181024	0.000393334	5.41907e-05	none
ENSG00000105993	DNAJB6	0.358129	-0.000605317	0.000250317	0.123757	-0.000337734	0.000120238	0.00882758	-0.000943051	0.000219469	5.42343e-05	complete
ENSG00000185291	IL3RA	0.557431	-0.00169367	0.00104163	0.301315	-0.00213324	0.000517357	0.000118744	-0.00382691	0.000899025	5.42343e-05	complete
ENSG00000148660	CAMK2G	0.29855	-0.000827698	0.000315351	0.0953706	-0.000352283	0.000160139	0.0412764	-0.00117998	0.000268444	5.44865e-05	partial
ENSG00000116106	EPHA4	0.10289	0.00219294	0.000641077	0.0266837	0.000251508	0.000316035	0.47005	0.00244444	0.000538687	5.48589e-05	none
ENSG00000264204	AGAP7P	0.470869	-0.00208182	0.00107419	0.220401	-0.00185259	0.000534506	0.00122484	-0.00393441	0.000942593	5.49475e-05	complete
ENSG00000130560	UBAC1	0.858268	0.000195328	0.000368851	0.753653	0.00118283	0.000188021	3.3999e-09	0.00137816	0.00032941	5.49834e-05	complete
ENSG00000197943	PLCG2	0.370722	-0.000822635	0.000338133	0.121243	-0.000484633	0.000175185	0.00994501	-0.00130727	0.000294074	5.66128e-05	complete
ENSG00000177868	SVBP	1.01553	-3.72516e-05	0.000641742	0.975228	0.00243669	0.000341238	1.7886e-11	0.00239944	0.000557521	5.68178e-05	complete
ENSG00000272047	GTF2H5	0.388533	0.00160168	0.000721439	0.160774	0.00101772	0.000352064	0.00702742	0.0026194	0.000606871	5.71185e-05	complete
ENSG00000166912	MTMR10	0.397458	-0.000660398	0.000284569	0.140098	-0.000435621	0.000146897	0.00571257	-0.00109602	0.000247731	5.79099e-05	complete
ENSG00000117360	PRPF3	0.673502	-0.000267901	0.000213701	0.422623	-0.000552627	0.000115094	7.0389e-06	-0.000820528	0.000183043	5.8176e-05	complete
ENSG00000114268	PFKFB4	0.314004	-0.000965305	0.00038203	0.110892	-0.000441853	0.000197506	0.0379411	-0.00140716	0.000318822	5.83374e-05	complete
ENSG00000249662	LINC02218	0.130238	-0.00218253	0.00068394	0.0382579	-0.000326811	0.000339502	0.380416	-0.00250934	0.000593607	6.00757e-05	none
ENSG00000178538	CA8	0.748674	-0.0011432	0.00125329	0.570636	-0.00340547	0.000604462	1.2509e-07	-0.00454867	0.00106837	6.0312e-05	complete
ENSG00000230438	SERPINB9P1	0.285654	0.00154914	0.000567207	0.0824606	0.000619475	0.000286114	0.0445643	0.00216862	0.000497175	6.10009e-05	partial
ENSG00000185608	MRPL40	0.524003	0.0010964	0.000614927	0.258072	0.00120698	0.000312384	0.000310737	0.00230337	0.000528181	6.15567e-05	complete
ENSG00000236320	SLFN14	0.862289	0.000550789	0.00101993	0.747583	0.00344881	0.000545614	2.83794e-09	0.00399959	0.000911763	6.19148e-05	complete
ENSG00000144959	NCEH1	0.325262	0.00103398	0.000423639	0.120631	0.000498436	0.000204141	0.0233257	0.00153242	0.00036206	6.23115e-05	complete
ENSG00000145687	SSBP2	0.231354	-0.000918015	0.000328301	0.0741839	-0.000276313	0.000169092	0.132182	-0.00119433	0.000277461	6.23806e-05	none
ENSG00000163827	LRRC2	0.794323	0.000998465	0.00129664	0.633947	0.00385606	0.0006391	1.49346e-08	0.00485453	0.00113296	6.23806e-05	complete
ENSG00000267174		0.288343	-0.0029677	0.00105068	0.0695821	-0.00120243	0.000608039	0.0673301	-0.00417013	0.000879169	6.23806e-05	partial
ENSG00000179104	TMTC2	0.522298	0.000615414	0.00034698	0.260985	0.000672866	0.000172906	0.000280809	0.00128828	0.000300826	6.28973e-05	complete
ENSG00000260231	KDM7A-DT	0.790157	0.000719704	0.000915041	0.626551	0.00271002	0.000474622	8.37213e-08	0.00342973	0.000793146	6.29963e-05	complete
ENSG00000245552		0.983982	4.08057e-05	0.000659154	0.97438	0.00250669	0.00034974	1.49734e-11	0.00254749	0.000594528	6.30991e-05	complete
ENSG00000125375	DMAC2L	1.00688	-1.20089e-05	0.000463899	0.989142	0.00175853	0.000244278	1.23943e-11	0.00174652	0.000408194	6.33598e-05	complete
ENSG00000168918	INPP5D	0.457518	-0.000743003	0.000360179	0.192994	-0.000626634	0.000191399	0.00225253	-0.00136964	0.000312134	6.34487e-05	complete
ENSG00000177565	TBL1XR1	0.656375	0.000377015	0.000309672	0.438764	0.000720156	0.000151293	8.53017e-06	0.00109717	0.000268984	6.36987e-05	complete
ENSG00000042753	AP2S1	0.726884	0.00043882	0.000417255	0.506402	0.0011679	0.000223386	9.58013e-07	0.00160672	0.000371577	6.37867e-05	complete
ENSG00000223478		0.309357	0.00220131	0.000841294	0.0959023	0.000986023	0.000422925	0.0305116	0.00318733	0.000732834	6.37867e-05	partial
ENSG00000142534	RPS11	0.793206	0.000341721	0.000426788	0.620533	0.00131075	0.000221945	2.95331e-08	0.00165247	0.000387929	6.51636e-05	complete
ENSG00000273559	CWC25	0.724451	-0.000251121	0.00025512	0.535561	-0.000660226	0.000135388	5.04231e-06	-0.000911346	0.00021935	6.55324e-05	complete
ENSG00000118515	SGK1	0.362863	-0.00101009	0.000431046	0.13586	-0.000575268	0.000212663	0.0117394	-0.00158536	0.000355187	6.55531e-05	complete
ENSG00000120910	PPP3CC	0.57098	0.000500332	0.000332397	0.337351	0.000665888	0.000162338	0.000128986	0.00116622	0.000276444	6.61452e-05	complete
ENSG00000087111	PIGS	0.528013	-0.000519649	0.000295666	0.2638	-0.000581333	0.000157342	0.000565415	-0.00110098	0.000254979	6.65148e-05	complete
ENSG00000021645	NRXN3	0.917158	0.000410077	0.00132289	0.860227	0.00454005	0.000691721	6.83512e-10	0.00495013	0.00115133	6.67261e-05	complete
ENSG00000181852	RNF41	0.746647	-0.000201949	0.000211028	0.548989	-0.000595158	0.000110605	4.51662e-07	-0.000797107	0.000187168	6.70332e-05	complete
ENSG00000198258	UBL5	1.05527	-0.000103047	0.000485884	0.907599	0.0019674	0.000247124	6.53978e-14	0.00186436	0.000428714	6.70332e-05	complete
ENSG00000112218	GPR63	0.303863	0.00230312	0.000863458	0.0909927	0.00100531	0.000457663	0.0415691	0.00330842	0.000757459	6.74836e-05	partial
ENSG00000142046	TMEM91	0.416777	-0.00106108	0.000487702	0.170968	-0.000758262	0.000256982	0.00595342	-0.00181935	0.000425489	6.74836e-05	complete
ENSG00000155849	ELMO1	0.580228	-0.000478252	0.000303539	0.317568	-0.000661062	0.000150619	4.09621e-05	-0.00113931	0.000269415	6.8208e-05	complete
ENSG00000007968	E2F2	0.933606	0.000264765	0.00104747	0.888488	0.00372303	0.000566431	6.47011e-10	0.00398779	0.000913632	6.83484e-05	complete
ENSG00000122034	GTF3A	0.7198	0.000382379	0.000360329	0.50316	0.000982285	0.000181638	3.97031e-07	0.00136466	0.000314476	6.83484e-05	complete
ENSG00000132003	ZSWIM4	0.593795	-0.000988906	0.000673127	0.350257	-0.00144559	0.000352295	0.000128237	-0.0024345	0.000567748	6.83484e-05	complete
ENSG00000166801	FAM111A	0.495442	-0.000481874	0.000263478	0.247356	-0.000473169	0.000131655	0.00079995	-0.000955043	0.000232681	6.83484e-05	complete
ENSG00000151490	PTPRO	0.644756	0.00071453	0.000536431	0.395934	0.00129685	0.000262658	3.80587e-06	0.00201138	0.000453446	6.85651e-05	complete
ENSG00000140350	ANP32A	0.681098	-0.000251595	0.00020627	0.438087	-0.000537347	0.000108489	3.55109e-06	-0.000788942	0.000177569	6.96982e-05	complete
ENSG00000113119	TMCO6	0.443507	-0.00071679	0.000350245	0.195215	-0.000571259	0.000176641	0.00255311	-0.00128805	0.000297848	6.9814e-05	complete
ENSG00000087338	GMCL1	0.254443	-0.000809291	0.000298558	0.0852444	-0.000276195	0.000148114	0.084886	-0.00108549	0.000260213	7.05692e-05	partial
ENSG00000103510	KAT8	0.876579	-0.000104014	0.000229351	0.792047	-0.000738743	0.000123308	1.86961e-08	-0.000842757	0.000192428	7.14828e-05	complete
ENSG00000177144	NUDT4B	0.824886	0.000868952	0.00148451	0.72394	0.00409325	0.000766548	5.53955e-07	0.00496221	0.00126249	7.21087e-05	complete
ENSG00000204592	HLA-E	0.889872	-0.000125444	0.000298877	0.806503	-0.00101364	0.00016013	2.70501e-09	-0.00113908	0.000259802	7.21087e-05	complete
ENSG00000103313	MEFV	0.646769	-0.000523382	0.000408114	0.412908	-0.000958317	0.000203903	1.11021e-05	-0.0014817	0.000346654	7.26551e-05	complete
ENSG00000197057	DTHD1	0.451269	-0.00162924	0.000809734	0.203578	-0.00133986	0.000416299	0.00268591	-0.0029691	0.000689001	7.26551e-05	complete
ENSG00000175489	LRRC25	0.446708	-0.000863171	0.000434881	0.210259	-0.000696894	0.000233084	0.00531464	-0.00156007	0.000364303	7.30768e-05	complete
ENSG00000116138	DNAJC16	0.191905	0.000945208	0.00031983	0.0597054	0.000224466	0.000170787	0.228513	0.00116967	0.000277287	7.3122e-05	none
ENSG00000163719	MTMR14	0.81287	-0.000165322	0.000245939	0.68075	-0.00071814	0.000121935	3.20324e-08	-0.000883463	0.000208653	7.33623e-05	complete
ENSG00000214176	PLEKHM1P1	0.413178	-0.000710521	0.000328759	0.17265	-0.000500275	0.000178961	0.00916634	-0.0012108	0.000273619	7.33623e-05	complete
ENSG00000160703	NLRX1	0.673121	-0.000637202	0.0005314	0.445843	-0.00131215	0.000277893	1.00932e-05	-0.00194935	0.000451912	7.36371e-05	complete
ENSG00000125347	IRF1	0.80993	-0.000257698	0.000365233	0.664924	-0.00109811	0.000182974	1.76622e-08	-0.0013558	0.000311601	7.37226e-05	complete
ENSG00000165629	ATP5F1C	0.879368	0.000219638	0.000499306	0.798491	0.00160109	0.000257979	5.57692e-09	0.00182072	0.000426484	7.37226e-05	complete
ENSG00000118193	KIF14	0.695747	0.000949961	0.00084492	0.47661	0.00217231	0.000427062	1.90087e-06	0.00312227	0.000724612	7.42908e-05	complete
ENSG00000141179	PCTP	0.576112	0.00101788	0.000636092	0.308757	0.00138341	0.000342231	0.000161195	0.00240129	0.00057264	7.44364e-05	complete
ENSG00000131242	RAB11FIP4	0.527217	-0.000587058	0.000335306	0.265785	-0.000654648	0.000173978	0.000444734	-0.00124171	0.000279902	7.45103e-05	complete
ENSG00000172977	KAT5	0.790535	-0.000192373	0.000238667	0.617977	-0.000726028	0.000132159	2.60387e-07	-0.000918401	0.000212381	7.45566e-05	complete
ENSG00000164691	TAGAP	0.891215	-0.000113675	0.000275012	0.809718	-0.000931277	0.000146577	2.35563e-09	-0.00104495	0.000230276	7.46501e-05	complete
ENSG00000122644	ARL4A	0.793715	0.000633569	0.000802624	0.625244	0.00243776	0.00042001	5.00823e-08	0.00307133	0.000726392	7.53085e-05	complete
ENSG00000184489	PTP4A3	0.500686	-0.00105524	0.000572894	0.243271	-0.00105814	0.000287473	0.000591494	-0.00211338	0.000492705	7.55758e-05	complete
ENSG00000080815	PSEN1	0.680602	-0.000277969	0.000238311	0.459316	-0.000592322	0.000118561	2.91145e-06	-0.000870291	0.000206215	7.57724e-05	complete
ENSG00000262714		0.511206	-0.00147604	0.000783287	0.230939	-0.00154372	0.000399847	0.000313743	-0.00301975	0.00069701	7.58699e-05	complete
ENSG00000093000	NUP50	0.530415	-0.000439754	0.000262554	0.287936	-0.000496721	0.000133165	0.00049884	-0.000936475	0.000218725	7.61096e-05	complete
ENSG00000152147	GEMIN6	0.340113	0.00145525	0.000617192	0.133984	0.000750053	0.000305756	0.022665	0.0022053	0.000527944	7.67185e-05	complete
ENSG00000110955	ATP5F1B	0.57474	0.000480088	0.000293912	0.298676	0.000648842	0.000155668	9.96703e-05	0.00112893	0.000265902	7.7143e-05	complete
ENSG00000144746	ARL6IP5	0.695183	0.000331512	0.000286247	0.461582	0.000756065	0.000147559	1.59196e-06	0.00108758	0.000247488	7.72229e-05	complete
ENSG00000197746	PSAP	0.435306	-0.000732249	0.000375414	0.216542	-0.00056447	0.00019247	0.00626453	-0.00129672	0.000311543	7.75794e-05	complete
ENSG00000036257	CUL3	0.305998	-0.000549619	0.000223436	0.118161	-0.000242337	0.000103853	0.0303559	-0.000791957	0.000197478	7.77492e-05	complete
ENSG00000089820	ARHGAP4	0.544932	-0.000554449	0.000329719	0.286282	-0.000663937	0.000183425	0.0007312	-0.00121839	0.000281648	7.77492e-05	complete
ENSG00000213015	ZNF580	0.818328	-0.000294037	0.000431411	0.675857	-0.00132447	0.000231019	7.39239e-08	-0.00161851	0.000377167	7.80344e-05	complete
ENSG00000078124	ACER3	0.987263	1.51649e-05	0.000317839	0.978881	0.00117549	0.000163308	1.24041e-11	0.00119066	0.000274611	7.82012e-05	complete
ENSG00000048740	CELF2	0.435303	-0.000509643	0.000244782	0.188605	-0.000392865	0.000126385	0.00375422	-0.000902508	0.000209893	7.9262e-05	complete
ENSG00000160211	G6PD	0.40861	-0.000958158	0.000448039	0.177525	-0.000662022	0.000238968	0.0098397	-0.00162018	0.000377968	7.9262e-05	complete
ENSG00000132334	PTPRE	0.546484	-0.000458051	0.000278525	0.294902	-0.000551949	0.000140946	0.000256686	-0.00101	0.000237553	8.06027e-05	complete
ENSG00000139631	CSAD	0.34613	-0.00124429	0.000519121	0.127522	-0.00065867	0.000271006	0.0239914	-0.00190296	0.000445189	8.0805e-05	complete
ENSG00000172673	THEMIS	0.0234078	0.00153793	0.000418921	0.0161672	3.68624e-05	0.000209658	0.878859	0.00157479	0.00035353	8.09895e-05	none
ENSG00000204217	BMPR2	0.701286	0.000454962	0.000395621	0.465005	0.00106811	0.000215018	3.32491e-06	0.00152307	0.00033911	8.12783e-05	complete
ENSG00000106327	TFR2	0.827829	0.000613321	0.000936157	0.688713	0.00294896	0.00049919	2.92855e-08	0.00356228	0.000811817	8.13209e-05	complete
ENSG00000176896	TCEANC	0.920766	0.000147154	0.000485527	0.863385	0.00171005	0.000254603	2.69699e-10	0.00185721	0.000429341	8.16187e-05	complete
ENSG00000141469	SLC14A1	1.23998	-0.000905197	0.00101482	0.581569	0.00467722	0.000555193	2.00004e-15	0.00377203	0.000900962	8.2397e-05	complete
ENSG00000109189	USP46	0.382282	0.00115759	0.000503716	0.143283	0.000716387	0.000252943	0.00826172	0.00187397	0.000427572	8.31883e-05	complete
ENSG00000140854	KATNB1	0.407604	-0.00123109	0.000573783	0.175548	-0.00084706	0.000318012	0.0131292	-0.00207815	0.000481848	8.35673e-05	complete
ENSG00000177406	NINJ2-AS1	0.19664	-0.00116351	0.000403785	0.0663614	-0.000284795	0.000206385	0.205868	-0.00144831	0.000340718	8.41133e-05	none
ENSG00000104324	CPQ	0.432774	-0.000717553	0.000355379	0.201881	-0.000547468	0.000177857	0.0041115	-0.00126502	0.000297456	8.43771e-05	complete
ENSG00000105519	CAPS	0.600093	-0.000643913	0.000440156	0.353513	-0.000966243	0.000223631	5.41575e-05	-0.00161016	0.000372996	8.48421e-05	complete
ENSG00000083544	TDRD3	0.270334	0.000793036	0.000308374	0.103883	0.000293811	0.000158379	0.0865046	0.00108685	0.000267933	8.50414e-05	complete
ENSG00000111729	CLEC4A	0.976467	3.72906e-05	0.000413719	0.963072	0.0015473	0.000227612	1.61882e-10	0.0015846	0.000356859	8.50414e-05	complete
ENSG00000101773	RBBP8	0.813523	0.000369376	0.000557684	0.684763	0.00161144	0.000294007	2.77118e-07	0.00198081	0.000460611	8.54273e-05	complete
ENSG00000106263	EIF3B	0.684982	0.000437118	0.000373132	0.457884	0.000950479	0.000197193	6.45177e-06	0.0013876	0.000338331	8.54327e-05	complete
ENSG00000136305	CIDEB	0.657199	-0.000480227	0.000379424	0.4185	-0.000920665	0.000194254	9.30715e-06	-0.00140089	0.000326765	8.54327e-05	complete
ENSG00000273841	TAF9	0.718515	0.000471318	0.000461608	0.520372	0.00120308	0.000233143	1.32841e-06	0.0016744	0.000397212	8.57335e-05	complete
ENSG00000186081	KRT5	0.801705	-0.000847207	0.00111768	0.640274	-0.00342526	0.00059567	6.73516e-08	-0.00427246	0.000987692	8.62547e-05	complete
ENSG00000105617	LENG1	0.562048	-0.000578799	0.000372562	0.324257	-0.000742806	0.000189704	0.000256981	-0.00132161	0.000328917	8.65946e-05	complete
ENSG00000172671	ZFAND4	0.923872	0.000126482	0.000445775	0.873912	0.00153497	0.000239467	1.67137e-09	0.00166145	0.000404408	8.7434e-05	complete
ENSG00000213281	NRAS	0.744638	0.000248589	0.000267968	0.563095	0.00072489	0.000132213	2.75411e-07	0.000973479	0.000224261	8.79571e-05	complete
ENSG00000142676	RPL11	0.884894	0.000296761	0.000678871	0.799313	0.00228139	0.000364002	3.88424e-09	0.00257815	0.000595706	8.82307e-05	complete
ENSG00000104892	KLC3	0.886326	0.000547177	0.00127109	0.802626	0.0042664	0.000680757	3.88557e-09	0.00481357	0.00111644	8.92391e-05	complete
ENSG00000125691	RPL23	0.960571	0.000159741	0.0010767	0.936	0.00389158	0.000572269	1.59827e-10	0.00405133	0.00093685	8.92391e-05	complete
ENSG00000250616		0.139376	-0.00190374	0.000612861	0.0443179	-0.000308307	0.000313933	0.370819	-0.00221205	0.000521032	8.92391e-05	none
ENSG00000115944	COX7A2L	0.862209	0.000173294	0.000344902	0.764409	0.00108437	0.000168316	1.39507e-09	0.00125766	0.000306034	8.94412e-05	complete
ENSG00000197442	MAP3K5	0.452359	-0.000523189	0.000266258	0.214172	-0.000432161	0.000131938	0.00224336	-0.000955351	0.000227676	8.94948e-05	complete
ENSG00000109685	NSD2	0.647551	0.000520221	0.000404049	0.410827	0.000955795	0.000207907	1.71599e-05	0.00147602	0.000350923	8.98265e-05	complete
ENSG00000114126	TFDP2	1.19907	-0.00036694	0.000495244	0.647895	0.00221018	0.000260034	1.14003e-15	0.00184324	0.000438717	9.08254e-05	complete
ENSG00000101181	MTG2	0.445243	-0.000853	0.00042388	0.203578	-0.00068461	0.000219244	0.00359764	-0.00153761	0.000365591	9.08531e-05	complete
ENSG00000180891	CUEDC1	0.694287	-0.000586511	0.000546143	0.497227	-0.00133199	0.00027612	6.34394e-06	-0.0019185	0.000462266	9.1026e-05	complete
ENSG00000089486	CDIP1	0.426276	-0.00103081	0.000504546	0.195383	-0.000765889	0.000250346	0.00435581	-0.0017967	0.000430763	9.14502e-05	complete
ENSG00000171488	LRRC8C	0.204203	0.000777865	0.000263369	0.0598269	0.000199602	0.000131058	0.161358	0.000977467	0.000225528	9.20226e-05	none
ENSG00000182885	ADGRG3	0.414691	-0.00119872	0.00056076	0.177525	-0.000849293	0.000299686	0.00822407	-0.00204801	0.000474175	9.24894e-05	complete
ENSG00000106701	FSD1L	0.50175	0.000911634	0.000495487	0.243564	0.000918037	0.000257937	0.000898215	0.00182967	0.000417008	9.39727e-05	complete
ENSG00000070010	UFD1	0.672733	0.00032898	0.000270492	0.438764	0.000676252	0.000145131	1.31253e-05	0.00100523	0.000235492	9.40554e-05	complete
ENSG00000196323	ZBTB44	1.20405	-0.000233743	0.000308538	0.640274	0.00137926	0.000172435	5.0627e-14	0.00114551	0.00027089	9.40592e-05	complete
ENSG00000170949	ZNF160	0.491354	-0.000412616	0.000225119	0.245725	-0.000398589	0.000113868	0.00109231	-0.000811205	0.000194054	9.47937e-05	complete
ENSG00000136068	FLNB	0.631102	-0.00059924	0.000450319	0.395934	-0.00102517	0.00022575	2.18144e-05	-0.00162441	0.000381518	9.50355e-05	complete
ENSG00000189060	H1-0	0.589598	0.0014672	0.000982212	0.341399	0.00210783	0.000499435	8.12295e-05	0.00357504	0.000861389	9.53409e-05	complete
ENSG00000148297	MED22	0.506806	-0.000509042	0.00028018	0.24875	-0.000523093	0.000149654	0.00111244	-0.00103214	0.000244225	9.57434e-05	complete
ENSG00000001630	CYP51A1	0.346011	0.000984243	0.000425682	0.141542	0.00052074	0.00020553	0.018474	0.00150498	0.000367788	9.74007e-05	complete
ENSG00000112077	RHAG	1.02896	-0.000111382	0.00101947	0.954579	0.0039581	0.000554649	1.83401e-11	0.00384671	0.000900147	9.74007e-05	complete
ENSG00000159339	PADI4	0.472042	-0.00131918	0.000674301	0.215784	-0.00117947	0.000370213	0.00296129	-0.00249865	0.000575955	9.76698e-05	complete
ENSG00000167705	RILP	1.03171	-0.000106129	0.000902697	0.951067	0.00345299	0.000479085	1.17674e-11	0.00334686	0.000789243	9.81432e-05	complete
ENSG00000175782	SLC35E3	0.509104	-0.000604979	0.000348089	0.269447	-0.000627418	0.000170804	0.000606615	-0.0012324	0.000305869	9.82577e-05	complete
ENSG00000125780	TGM3	0.157558	-0.00325498	0.00109753	0.0588717	-0.000608762	0.00056357	0.324664	-0.00386374	0.000923891	9.85769e-05	none
ENSG00000163931	TKT	0.651863	-0.00049559	0.000398828	0.426888	-0.000927959	0.000212262	4.38483e-05	-0.00142355	0.000337419	9.87681e-05	complete
ENSG00000175711	B3GNTL1	0.429728	-0.00108718	0.000515245	0.182725	-0.000819245	0.000276366	0.00572949	-0.00190643	0.000436356	9.8843e-05	complete
ENSG00000117859	OSBPL9	0.696062	-0.000241575	0.000221059	0.488593	-0.00055324	0.000108569	1.81927e-06	-0.000794815	0.000191557	9.89876e-05	complete
ENSG00000141622	RNF165	-0.261063	-0.00498887	0.00104804	0.000791796	0.00103279	0.000553068	0.0844068	-0.00395609	0.000899594	9.91265e-05	partial
ENSG00000179632	MAF1	0.958905	9.86492e-05	0.000662581	0.935936	0.00230187	0.000348993	5.62755e-10	0.00240052	0.000582318	9.91265e-05	complete
ENSG00000225014	KCTD9P1	0.526375	-0.00100559	0.000562273	0.255962	-0.00111759	0.000302508	0.000565481	-0.00212319	0.000493168	9.91265e-05	complete
ENSG00000084733	RAB10	0.790513	0.000171071	0.000219259	0.629322	0.000645546	0.000113013	8.29318e-08	0.000816616	0.000188065	9.93946e-05	complete
ENSG00000115325	DOK1	0.522577	-0.000639568	0.000362673	0.263291	-0.000700058	0.000206715	0.00157827	-0.00133963	0.000312822	0.000100079	complete
ENSG00000173068	BNC2	-0.211485	-0.00580798	0.00129546	0.00182182	0.00101388	0.000686304	0.174866	-0.0047941	0.0011004	0.000100945	none
ENSG00000183019	MCEMP1	0.874044	0.000373285	0.000812853	0.788411	0.00259034	0.000415165	4.59476e-09	0.00296362	0.000693787	0.000103412	complete
ENSG00000214706	IFRD2	0.775323	0.000409183	0.000495983	0.608365	0.00141203	0.000262043	4.3626e-07	0.00182121	0.000433876	0.000104049	complete
ENSG00000136404	TM6SF1	0.383549	-0.000806099	0.00037362	0.173263	-0.000501546	0.000184866	0.0114973	-0.00130765	0.000318188	0.000104495	complete
ENSG00000214253	FIS1	1.04961	-0.000133146	0.000730473	0.922188	0.00281713	0.000383309	4.52502e-12	0.00268398	0.00064497	0.000104628	complete
ENSG00000171863	RPS7	0.961344	0.000163188	0.00113968	0.938887	0.00405836	0.000603723	2.60911e-10	0.00422155	0.000986982	0.000104849	complete
ENSG00000233276	GPX1	0.953445	0.000142901	0.000817909	0.926354	0.00292662	0.000438032	3.34354e-10	0.00306952	0.000729402	0.000105733	complete
ENSG00000112290	WASF1	0.0793011	0.00359412	0.00108822	0.0316975	0.000309566	0.000563482	0.623345	0.00390368	0.000931211	0.000107198	none
ENSG00000144320	LNPK	0.869164	0.000254215	0.000531445	0.778086	0.0016888	0.000291705	5.4225e-08	0.00194301	0.000466501	0.000107198	complete
ENSG00000197535	MYO5A	0.393053	-0.000735192	0.000339701	0.17265	-0.000476104	0.000166802	0.00777338	-0.0012113	0.000299857	0.000107198	complete
ENSG00000073464	CLCN4	0.388461	-0.00196798	0.000841957	0.136879	-0.0012501	0.000442116	0.00838024	-0.00321808	0.000726556	0.000109197	complete
ENSG00000075239	ACAT1	0.373458	0.0011543	0.000537542	0.175151	0.000688038	0.000256853	0.012659	0.00184234	0.000451689	0.000109842	complete
ENSG00000134255	CEPT1	0.631772	0.000331713	0.000256266	0.409163	0.000569124	0.000126169	2.47887e-05	0.000900837	0.000225642	0.000111248	complete
ENSG00000116459	ATP5PB	0.566644	0.000628179	0.000385597	0.299604	0.000821388	0.000194774	8.23614e-05	0.00144957	0.000331125	0.000111434	complete
ENSG00000117533	VAMP4	0.831795	0.000191663	0.000325233	0.721438	0.000947797	0.000165862	8.19709e-08	0.00113946	0.000279085	0.000111488	complete
ENSG00000164414	SLC35A1	0.864993	0.000239092	0.000488733	0.771413	0.00153186	0.000253908	1.49346e-08	0.00177095	0.000412617	0.000111488	complete
ENSG00000197721	CR1L	1.08582	-0.000325626	0.00100833	0.855067	0.00411982	0.000548436	1.53054e-12	0.00379419	0.0008859	0.000111488	complete
ENSG00000221957	KIR2DS4	0.136174	-0.00443415	0.00144514	0.0484937	-0.000699003	0.00072402	0.378897	-0.00513315	0.00123446	0.000111601	none
ENSG00000269335	IKBKG	0.544333	-0.000612244	0.000386937	0.31569	-0.000731376	0.000198617	0.000588883	-0.00134362	0.000323662	0.000111601	complete
ENSG00000256269	HMBS	1.10343	-0.000304786	0.00078857	0.822975	0.00325145	0.000422261	4.0984e-13	0.00294666	0.000697942	0.00011167	complete
ENSG00000179593	ALOX15B	0.811493	-0.00064609	0.00101283	0.696297	-0.00278131	0.000509695	3.12545e-07	-0.0034274	0.000859313	0.000112055	complete
ENSG00000158769	F11R	0.197308	-0.00134944	0.000460273	0.061294	-0.000331703	0.00024183	0.208551	-0.00168114	0.000402198	0.000112539	none
ENSG00000263563	UBBP4	0.902837	0.000402869	0.00116275	0.844458	0.00374345	0.000605575	6.39996e-09	0.00414632	0.00111571	0.000112586	complete
ENSG00000133247	KMT5C	0.520882	-0.00104448	0.000620449	0.285572	-0.00113553	0.000311896	0.000679389	-0.00218001	0.000529701	0.000113349	complete
ENSG00000274536	MIR223HG	0.41774	-0.000673273	0.000328511	0.195029	-0.000483037	0.000166668	0.00689567	-0.00115631	0.000279002	0.00011524	complete
ENSG00000119559	C19orf25	0.574783	-0.000562767	0.000377125	0.341839	-0.000760714	0.00019065	0.000195703	-0.00132348	0.000327894	0.000115589	complete
ENSG00000253522	MIR3142HG	-0.0396257	0.00187257	0.000504951	0.0148899	-7.13737e-05	0.000246555	0.798038	0.0018012	0.00042959	0.000116138	none
ENSG00000279838		0.446698	-0.000686478	0.000322098	0.177839	-0.000554216	0.000176268	0.00336887	-0.00124069	0.000284826	0.000116138	complete
ENSG00000165406	MARCHF8	0.99824	5.96994e-06	0.000953236	0.997439	0.00338542	0.000501212	2.15393e-10	0.00339139	0.000832781	0.000117118	complete
ENSG00000242802	AP5Z1	0.747222	-0.000359144	0.000403407	0.581808	-0.00106164	0.00020831	1.8146e-06	-0.00142079	0.000338675	0.000117745	complete
ENSG00000140396	NCOA2	0.426352	-0.000669946	0.000321946	0.188854	-0.000497923	0.000163165	0.00445106	-0.00116787	0.000276434	0.000118074	complete
ENSG00000266714	MYO15B	0.227309	-0.00141545	0.000530619	0.0909927	-0.000416395	0.000265236	0.148162	-0.00183185	0.000457058	0.000118152	none
ENSG00000114353	GNAI2	0.586638	-0.000449781	0.000310215	0.357062	-0.000638323	0.000163104	0.000258699	-0.0010881	0.000260602	0.000119551	complete
ENSG00000174738	NR1D2	0.146276	0.000896915	0.000288484	0.0441188	0.000153676	0.000147757	0.343397	0.00105059	0.000245055	0.000119898	none
ENSG00000184792	OSBP2	0.910984	0.000411359	0.00130767	0.858846	0.00420983	0.000685154	7.90515e-09	0.00462119	0.0011425	0.000120145	complete
ENSG00000197208	SLC22A4	0.73426	0.000424722	0.000439887	0.544876	0.00117354	0.000235895	3.21166e-06	0.00159826	0.000379518	0.000121589	complete
ENSG00000284948		0.233426	-0.00118998	0.000437603	0.0839209	-0.000362355	0.000226534	0.14064	-0.00155233	0.000371696	0.000122154	none
ENSG00000075426	FOSL2	0.434298	-0.000952311	0.000463387	0.19432	-0.000731103	0.000243017	0.00503756	-0.00168341	0.00039924	0.000123054	complete
ENSG00000197747	S100A10	0.00792827	0.00129957	0.000364498	0.0191943	1.03857e-05	0.000177417	0.960357	0.00130996	0.000317223	0.000123054	none
ENSG00000071127	WDR1	0.733357	-0.00023856	0.000257476	0.563666	-0.000656118	0.000127014	1.2961e-06	-0.000894677	0.000230917	0.00012332	complete
ENSG00000128594	LRRC4	0.310147	-0.00130244	0.000529072	0.118161	-0.000585555	0.000277533	0.0504772	-0.00188799	0.000445368	0.000123885	complete
ENSG00000286285		0.131464	0.0022265	0.000700114	0.0388656	0.000337008	0.000364337	0.400453	0.0025635	0.000596406	0.000125367	none
ENSG00000163472	TMEM79	0.248613	-0.00116792	0.000442594	0.0937488	-0.000386433	0.000242764	0.142601	-0.00155436	0.000372663	0.000125641	none
ENSG00000112200	ZNF451	0.758494	0.000222119	0.000252781	0.586597	0.000697605	0.000137749	2.10432e-06	0.000919724	0.000222018	0.000125733	complete
ENSG00000123815	COQ8B	0.518424	-0.000558639	0.000330716	0.283899	-0.000601384	0.000167651	0.000819452	-0.00116002	0.000280911	0.000128948	complete
ENSG00000124614	RPS10	0.940907	0.000150565	0.00069412	0.904694	0.00239735	0.000361593	4.5821e-10	0.00254791	0.000618702	0.000129723	complete
ENSG00000157600	TMEM164	0.566202	-0.00100796	0.000633318	0.312273	-0.00131561	0.000319898	0.000123689	-0.00232357	0.000545017	0.000129802	complete
ENSG00000075223	SEMA3C	0.69363	-0.000628017	0.000576248	0.48938	-0.00142185	0.000301743	1.0538e-05	-0.00204987	0.00051466	0.000129924	complete
ENSG00000276136		0.65537	-0.000439401	0.000361039	0.438764	-0.000835595	0.000188767	3.49154e-05	-0.001275	0.000307314	0.000130002	complete
ENSG00000138756	BMP2K	0.85008	0.000229424	0.000422023	0.745718	0.00130089	0.000220356	2.98214e-08	0.00153031	0.000372247	0.000130044	complete
ENSG00000225921	NOL7	0.28844	0.000753053	0.000294067	0.105451	0.00030526	0.000149501	0.0586222	0.00105831	0.000255852	0.000130172	complete
ENSG00000100105	PATZ1	0.887502	-0.000105506	0.000260652	0.81425	-0.000832344	0.000138048	1.52298e-08	-0.00093785	0.000232322	0.000131345	complete
ENSG00000119535	CSF3R	0.327147	-0.000915638	0.000391449	0.136582	-0.000445191	0.000202751	0.0416345	-0.00136083	0.000318729	0.000131345	complete
ENSG00000198843	SELENOT	0.865614	0.000159683	0.000339968	0.782757	0.00102856	0.000167303	7.74797e-09	0.00118824	0.000296147	0.000132403	complete
ENSG00000102145	GATA1	0.942512	0.000212399	0.00102135	0.909697	0.00348227	0.000533273	8.30739e-10	0.00369467	0.000887082	0.000132435	complete
ENSG00000143774	GUK1	1.05152	-0.000163442	0.000871225	0.920032	0.00333564	0.000462873	1.1812e-11	0.00317219	0.000766793	0.000132435	complete
ENSG00000177674	AGTRAP	0.362543	-0.000722737	0.000310191	0.137393	-0.000411044	0.000168394	0.0233557	-0.00113378	0.000269692	0.000135269	complete
ENSG00000134602	STK26	0.329835	-0.000653445	0.00028218	0.141177	-0.000321605	0.000141434	0.0348779	-0.00097505	0.000240879	0.000135606	complete
ENSG00000156381	ANKRD9	0.913169	0.000381672	0.00122724	0.85997	0.0040139	0.000627223	1.7855e-09	0.00439557	0.00109863	0.00013702	complete
ENSG00000133943	DGLUCY	0.621468	-0.000478874	0.00036177	0.397776	-0.000786209	0.000190073	0.000112947	-0.00126508	0.000301608	0.000137737	complete
ENSG00000169871	TRIM56	0.843748	-0.00016476	0.000290938	0.734232	-0.000889692	0.000147393	1.47374e-08	-0.00105445	0.000256016	0.000138903	complete
ENSG00000135077	HAVCR2	0.0925142	-0.00120686	0.000360598	0.0297102	-0.000123034	0.00019128	0.562568	-0.00132989	0.000305177	0.000140614	none
ENSG00000120802	TMPO	0.403924	0.000525112	0.000253646	0.191093	0.000355836	0.000129883	0.010719	0.000880948	0.000213755	0.000141581	complete
ENSG00000101109	STK4	0.453415	-0.000359	0.000189498	0.228607	-0.000297805	9.44874e-05	0.00328751	-0.000656805	0.000164565	0.000142106	complete
ENSG00000204386	NEU1	0.852053	-0.000158072	0.000290952	0.745718	-0.000910363	0.000155313	3.72589e-08	-0.00106843	0.000252484	0.000142214	complete
ENSG00000100225	FBXO7	0.971787	9.61812e-05	0.00094576	0.958083	0.00331294	0.000501669	5.39243e-10	0.00340913	0.000831739	0.000142925	complete
ENSG00000130638	ATXN10	0.636513	0.000410423	0.00031701	0.409163	0.000718704	0.000163418	3.9536e-05	0.00112913	0.000274655	0.000142925	complete
ENSG00000129493	HEATR5A	0.686641	-0.000496831	0.000441573	0.476274	-0.00108867	0.000231429	1.09111e-05	-0.0015855	0.00039225	0.000143595	complete
ENSG00000172819	RARG	0.137439	0.00148937	0.000490036	0.0517124	0.000237314	0.000243814	0.374781	0.00172668	0.000433805	0.000143737	none
ENSG00000185480	PARPBP	0.637137	0.000861038	0.000683068	0.420113	0.00151186	0.000344354	4.07466e-05	0.0023729	0.000573478	0.000143737	complete
ENSG00000148450	MSRB2	0.786292	-0.000451383	0.000594651	0.639932	-0.00166076	0.000294462	1.21092e-07	-0.00211215	0.000523041	0.000144168	complete
ENSG00000207445	SNORD15B	1.10289	-0.000476975	0.00130179	0.833898	0.00511261	0.000685204	2.20126e-12	0.00463564	0.00111225	0.000144756	complete
ENSG00000115649	CNPPD1	0.992587	1.78898e-05	0.000702358	0.989142	0.00239534	0.000371492	1.35844e-09	0.00241323	0.000620898	0.000145149	complete
ENSG00000115590	IL1R2	0.220429	-0.0014621	0.000582768	0.112735	-0.000413418	0.000264109	0.149368	-0.00187552	0.000490267	0.000145804	none
ENSG00000182983	ZNF662	0.339192	-0.0022598	0.001045	0.17265	-0.00115995	0.000530144	0.042413	-0.00341975	0.00088272	0.000145823	complete
ENSG00000252481	SCARNA13	1.09975	-0.000294415	0.000819437	0.83811	0.00324608	0.000416913	2.26526e-13	0.00295167	0.000733235	0.000145907	complete
ENSG00000080824	HSP90AA1	0.678727	0.00051296	0.000446644	0.465397	0.00108369	0.000228339	9.03899e-06	0.00159665	0.000381339	0.000148051	complete
ENSG00000072274	TFRC	0.881671	0.000275649	0.000649114	0.805143	0.00205387	0.000356337	6.27257e-08	0.00232952	0.000570325	0.00014938	complete
ENSG00000117868	ESYT2	0.317193	0.000577502	0.000225656	0.105451	0.000268275	0.000122266	0.0417763	0.000845777	0.000198222	0.00014938	complete
ENSG00000008517	IL32	-0.12532	0.0017394	0.000441756	0.00860771	-0.000193706	0.000222275	0.4286	0.0015457	0.000377023	0.000150108	none
ENSG00000262097	LINC02185	0.545843	0.00173706	0.00106544	0.299604	0.00208773	0.000540369	0.000310737	0.00382479	0.000930072	0.000150108	complete
ENSG00000135637	CCDC142	0.70445	-0.000324032	0.00030731	0.505592	-0.000772338	0.000164372	1.1145e-05	-0.00109637	0.000265864	0.000150143	complete
ENSG00000225101	OR52K3P	0.271137	-0.00158333	0.000610781	0.100725	-0.000589001	0.000316876	0.0859148	-0.00217234	0.000534302	0.00015024	complete
ENSG00000238241	CCR12P	0.341663	-0.00265781	0.0011855	0.156255	-0.00137935	0.000615622	0.0376534	-0.00403715	0.00100156	0.000150661	complete
ENSG00000116337	AMPD2	0.384713	-0.000930959	0.000457906	0.198621	-0.000582089	0.000226545	0.0168345	-0.00151305	0.000374296	0.000153267	complete
ENSG00000101596	SMCHD1	0.321087	-0.000874804	0.000367479	0.13066	-0.000413733	0.00017711	0.030197	-0.00128854	0.000331987	0.000153964	complete
ENSG00000279162		0.867035	-0.000318172	0.000705649	0.793167	-0.00207474	0.000389835	6.03078e-07	-0.00239291	0.000595904	0.000155242	complete
ENSG00000171858	RPS21	0.85597	0.000389522	0.000760699	0.761026	0.00231493	0.00038797	2.13445e-08	0.00270445	0.0006661	0.000155601	complete
ENSG00000280832	GSEC	0.898658	0.000219221	0.000590277	0.831534	0.00194397	0.000314298	6.28673e-09	0.00216319	0.000521117	0.000155733	complete
ENSG00000173221	GLRX	1.11489	-0.000167202	0.000402775	0.808952	0.00162253	0.000205445	1.04223e-13	0.00145533	0.000345518	0.000155838	complete
ENSG00000198830	HMGN2	0.592863	-0.000379706	0.000252381	0.337351	-0.000552917	0.000136092	0.000149833	-0.000932623	0.000219295	0.000156075	complete
ENSG00000196843	ARID5A	0.416146	-0.000802799	0.00040658	0.21228	-0.0005722	0.000200273	0.0077201	-0.001375	0.00034609	0.00015707	complete
ENSG00000022567	SLC45A4	0.41076	-0.000848905	0.00040639	0.186987	-0.000591772	0.000206273	0.00748447	-0.00144068	0.000347623	0.000157313	complete
ENSG00000110876	SELPLG	0.764924	-0.000294907	0.000357157	0.607949	-0.000959612	0.000188976	1.97711e-06	-0.00125452	0.000298217	0.000157371	complete
ENSG00000185022	MAFF	0.502719	-0.000900539	0.000513689	0.265275	-0.000910386	0.000266643	0.0014474	-0.00181092	0.000441511	0.000157371	complete
ENSG00000101161	PRPF6	0.894801	-0.000105578	0.000298325	0.840021	-0.000898024	0.00014828	1.30859e-08	-0.0010036	0.000261088	0.000157511	complete
ENSG00000124701	APOBEC2	0.930308	0.000266248	0.00105746	0.888954	0.00355409	0.000551145	1.35844e-09	0.00382034	0.000928289	0.000158053	complete
ENSG00000286796		0.116094	-0.00200424	0.000661219	0.0525002	-0.00026324	0.000330072	0.469066	-0.00226748	0.000557874	0.000158083	none
ENSG00000136960	ENPP2	0.758567	-0.00062056	0.000766743	0.616803	-0.00194976	0.000383293	1.90072e-06	-0.00257032	0.000669325	0.000158756	complete
ENSG00000196683	TOMM7	0.852131	0.000433842	0.000829956	0.757428	0.00250012	0.000431422	5.25941e-08	0.00293396	0.000724638	0.000158756	complete
ENSG00000154589	LY96	1.23919	-0.000609727	0.000698953	0.589175	0.00315888	0.000378793	3.82387e-15	0.00254915	0.000602352	0.000159047	complete
ENSG00000083828	ZNF586	0.409841	-0.000439938	0.000213232	0.192994	-0.000305519	0.000106561	0.00751288	-0.000745458	0.000183228	0.000161186	complete
ENSG00000140319	SRP14	0.689637	0.000482874	0.000435321	0.482729	0.00107296	0.000225596	8.65754e-06	0.00155583	0.000375875	0.000161626	complete
ENSG00000163374	YY1AP1	1.07214	-0.000163856	0.000645339	0.888488	0.00243506	0.000346331	3.663e-11	0.00227121	0.00057086	0.000164202	complete
ENSG00000183780	SLC35F3	0.478133	-0.00181814	0.00102128	0.258876	-0.00166577	0.000497051	0.00176092	-0.00348392	0.000871397	0.000164202	complete
ENSG00000144659	SLC25A38	0.88208	0.000243435	0.000575314	0.805622	0.00182097	0.000311978	4.24971e-08	0.0020644	0.000506694	0.000165795	complete
ENSG00000255302	EID1	0.587697	0.000638122	0.000432368	0.346712	0.000909581	0.000220804	0.000120483	0.0015477	0.000374638	0.000167163	complete
ENSG00000134330	IAH1	0.63496	0.000470672	0.000375857	0.422754	0.000818701	0.000189204	5.27223e-05	0.00128937	0.000322164	0.000167651	complete
ENSG00000006534	ALDH3B1	0.408162	-0.000849719	0.000415658	0.195215	-0.00058601	0.000214215	0.0108361	-0.00143573	0.000354336	0.000168077	complete
ENSG00000115641	FHL2	0.742843	0.000892933	0.000962371	0.563095	0.0025794	0.000513222	2.51988e-06	0.00347233	0.000843648	0.000168077	complete
ENSG00000137094	DNAJB5	0.642289	-0.00100943	0.000844696	0.447396	-0.00181248	0.000417388	4.94862e-05	-0.0028219	0.000728081	0.000169266	complete
ENSG00000105520	PLPPR2	0.444097	-0.00116114	0.000632061	0.244539	-0.000927607	0.000318679	0.00666371	-0.00208875	0.000516276	0.000169472	complete
ENSG00000068383	INPP5A	0.63806	-0.000408715	0.000334507	0.437039	-0.000720521	0.000164155	4.09369e-05	-0.00112924	0.00028044	0.000169834	complete
ENSG00000143942	CHAC2	0.691514	0.000817208	0.000760902	0.497227	0.00183189	0.000384885	8.54071e-06	0.0026491	0.000651898	0.00017063	complete
ENSG00000166200	COPS2	0.875974	0.000242751	0.000553176	0.79863	0.0017145	0.000287514	2.17788e-08	0.00195725	0.000469836	0.000172091	complete
ENSG00000172530	BANP	0.322396	-0.000685093	0.000282674	0.12276	-0.000325959	0.000144928	0.0369761	-0.00101105	0.000239748	0.000172091	complete
ENSG00000162496	DHRS3	-0.0982998	-0.00169567	0.000441885	0.0113155	0.000151765	0.000225088	0.5428	-0.0015439	0.00037839	0.000172583	none
ENSG00000100207	TCF20	0.658553	-0.000336526	0.000289834	0.460727	-0.000649063	0.000141354	1.75711e-05	-0.000985589	0.00024609	0.000172689	complete
ENSG00000155367	PPM1J	0.68799	-0.000974713	0.000894835	0.489591	-0.00214927	0.000456794	1.08677e-05	-0.00312398	0.000780841	0.000172689	complete
ENSG00000073350	LLGL2	0.144014	-0.00174384	0.000579095	0.0539956	-0.00029339	0.000302872	0.377146	-0.00203723	0.000485704	0.000173302	none
ENSG00000100060	MFNG	0.749727	-0.000265795	0.000305858	0.591034	-0.000796226	0.000166344	7.54832e-06	-0.00106202	0.000265776	0.000174852	complete
ENSG00000166272	WBP1L	0.512853	-0.000381532	0.000229487	0.291212	-0.000401665	0.000118019	0.00149718	-0.000783197	0.000191717	0.000175417	complete
ENSG00000168126	OR2W6P	0.741395	-0.000758089	0.000829181	0.569438	-0.00217337	0.000431172	2.348e-06	-0.00293146	0.000702155	0.000175612	complete
ENSG00000143977	SNRPG	0.74003	0.000679943	0.000763851	0.581808	0.00193552	0.000385481	2.58158e-06	0.00261546	0.000647654	0.000178367	complete
ENSG00000108559	NUP88	0.702013	0.000402754	0.000392372	0.517589	0.000948828	0.000195537	5.57367e-06	0.00135158	0.000339648	0.000179315	complete
ENSG00000125037	EMC3	0.93675	0.000158353	0.000704667	0.900658	0.00234523	0.000370788	2.77715e-09	0.00250359	0.000623105	0.000179377	complete
ENSG00000131408	NR1H2	0.540026	-0.000578864	0.000356637	0.302544	-0.000679608	0.000190865	0.000894819	-0.00125847	0.000313925	0.000179377	complete
ENSG00000182095	TNRC18	0.459781	-0.00113142	0.000599797	0.230839	-0.000962958	0.000339355	0.0081379	-0.00209438	0.000505416	0.000180461	complete
ENSG00000100084	HIRA	0.703059	-0.000329757	0.00031849	0.513713	-0.000780755	0.000171774	2.14968e-05	-0.00111051	0.00028356	0.000181444	complete
ENSG00000136003	ISCU	0.770013	0.000319153	0.000397963	0.620291	0.00106855	0.000210899	2.08098e-06	0.0013877	0.000357714	0.000181778	complete
ENSG00000125779	PANK2	0.927258	-5.38743e-05	0.000215746	0.890325	-0.000686742	0.000109274	3.51145e-09	-0.000740616	0.000185501	0.000181899	complete
ENSG00000114391	RPL24	0.644028	0.000745258	0.000592572	0.420708	0.00134833	0.000304817	3.53596e-05	0.00209358	0.000514927	0.000182241	complete
ENSG00000121691	CAT	0.859834	0.000199733	0.000395537	0.762784	0.00122525	0.000205517	2.19287e-08	0.00142498	0.000338034	0.000184121	complete
ENSG00000182180	MRPS16	0.502686	0.000573841	0.000324148	0.261758	0.000580039	0.000164741	0.00102174	0.00115388	0.000285892	0.000184121	complete
ENSG00000204560	DHX16	1.00167	1.44039e-06	0.000255883	0.997663	-0.000864523	0.000134048	1.35844e-09	-0.000863083	0.00022053	0.000184121	complete
ENSG00000147689	FAM83A	0.747279	0.00137766	0.00158614	0.591225	0.00407366	0.00080986	2.46792e-06	0.00545132	0.00137366	0.00018563	complete
ENSG00000268240		0.0931101	-0.0034475	0.00110407	0.0429441	-0.000353954	0.000540952	0.55566	-0.00380145	0.000952133	0.000185892	none
ENSG00000156411	ATP5MPL	0.952574	0.000122389	0.00071271	0.928273	0.00245827	0.000381874	1.42979e-09	0.00258066	0.000624385	0.000186727	complete
ENSG00000176871	WSB2	0.604577	0.000437399	0.000307219	0.367428	0.000668755	0.000159759	9.29798e-05	0.00110615	0.000263812	0.000188029	complete
ENSG00000111817	DSE	0.565217	0.000495166	0.000314517	0.318163	0.000643717	0.00016251	0.000217537	0.00113888	0.000272788	0.000188289	complete
ENSG00000169224	GCSAML	0.771389	-0.000850247	0.0010633	0.62116	-0.00286895	0.000534604	4.83361e-07	-0.0037192	0.000930307	0.000189131	complete
ENSG00000148834	GSTO1	0.810863	0.000255833	0.000385016	0.683728	0.0010968	0.000195981	1.52695e-07	0.00135263	0.000341746	0.000189284	complete
ENSG00000169026	SLC49A3	0.648228	-0.000723095	0.00062372	0.461112	-0.00133248	0.000308919	5.57861e-05	-0.00205558	0.000532126	0.000189284	complete
ENSG00000132170	PPARG	0.0685138	0.00312176	0.00095774	0.0340575	0.000229615	0.000486913	0.673852	0.00335137	0.000834115	0.000189343	none
ENSG00000185112	FAM43A	0.706464	-0.000460325	0.0004524	0.520404	-0.00110788	0.000241136	1.736e-05	-0.00156821	0.000377021	0.000190299	complete
ENSG00000174891	RSRC1	0.376496	0.000686521	0.00031337	0.167519	0.000414548	0.000177157	0.0299057	0.00110107	0.000267911	0.000191108	complete
ENSG00000182872	RBM10	0.80934	-0.000199643	0.000304554	0.688713	-0.000847475	0.000166168	1.78168e-06	-0.00104712	0.000265752	0.000191612	complete
ENSG00000070476	ZXDC	0.689476	-0.000274751	0.00024752	0.482729	-0.000610045	0.000130502	1.23156e-05	-0.000884795	0.000212503	0.000192024	complete
ENSG00000102837	OLFM4	1.15736	-0.00106192	0.00195313	0.745718	0.00781047	0.000997895	1.71736e-13	0.00674855	0.0016748	0.000193083	complete
ENSG00000100385	IL2RB	-0.037407	-0.00248018	0.000650967	0.0117452	8.9431e-05	0.000348	0.821261	-0.00239075	0.000579214	0.000195147	none
ENSG00000104880	ARHGEF18	0.435824	-0.000602656	0.000317024	0.227596	-0.00046555	0.000157875	0.00598564	-0.00106821	0.000268801	0.000195147	complete
ENSG00000145990	GFOD1	-0.20576	-0.00198091	0.000454345	0.00236752	0.000338037	0.000239641	0.195782	-0.00164287	0.000395996	0.000195147	none
ENSG00000133246	PRAM1	0.232141	-0.0015373	0.000600437	0.105451	-0.00046476	0.000311473	0.170508	-0.00200206	0.000503455	0.000197818	none
ENSG00000178685	PARP10	0.594058	-0.000770279	0.000549541	0.373843	-0.00112723	0.000274996	0.000130224	-0.00189751	0.000491718	0.000197818	complete
ENSG00000227953	LINC01341	0.429706	-0.00174706	0.000921015	0.228257	-0.00131638	0.000448251	0.00620393	-0.00306344	0.000774374	0.000197818	complete
ENSG00000139636	LMBR1L	0.747258	-0.000243505	0.000285764	0.598418	-0.000719945	0.000146918	4.50241e-06	-0.00096345	0.000248056	0.000198194	complete
ENSG00000221978	CCNL2	0.583008	-0.000290157	0.000194112	0.341399	-0.000405677	0.000102481	0.000219628	-0.000695834	0.000170804	0.000200463	complete
ENSG00000280138		0.459789	-0.000834785	0.00043329	0.222307	-0.000710508	0.000225288	0.00327105	-0.00154529	0.000376072	0.00020064	complete
ENSG00000133069	TMCC2	0.868107	0.000518947	0.00110348	0.7826	0.00341566	0.00060032	9.2475e-08	0.0039346	0.000960779	0.000200763	complete
ENSG00000185596	WASH3P	0.23799	-0.00126317	0.000468973	0.0871145	-0.00039451	0.000258457	0.160325	-0.00165768	0.000410723	0.000200846	none
ENSG00000106299	WASL	0.566871	0.000473381	0.000307951	0.328533	0.000619553	0.000159641	0.000291811	0.00109293	0.000272375	0.000201665	complete
ENSG00000145337	PYURF	0.701782	0.000470788	0.000445461	0.504558	0.00110788	0.000226191	4.5477e-06	0.00157867	0.000381512	0.000204523	complete
ENSG00000250644		0.450319	-0.00148561	0.000857451	0.270782	-0.00121707	0.000412458	0.00595324	-0.00270267	0.000734894	0.000205919	complete
ENSG00000137497	NUMA1	0.679475	-0.000278628	0.00026038	0.499518	-0.000590657	0.000130713	2.39718e-05	-0.000869285	0.000227655	0.000208581	complete
ENSG00000254703	SENCR	0.336455	-0.00183104	0.000784757	0.137346	-0.000928441	0.000401774	0.0320675	-0.00275948	0.000672329	0.000209234	complete
ENSG00000157388	CACNA1D	0.249746	-0.0022972	0.00084285	0.0828251	-0.000764695	0.000461412	0.126806	-0.0030619	0.000754087	0.000209391	none
ENSG00000184445	KNTC1	0.603814	0.000425109	0.000314639	0.390409	0.000647896	0.000156896	0.000116	0.00107301	0.000265984	0.000210637	complete
ENSG00000198734	F5	0.308547	0.0015036	0.000652228	0.14256	0.000670951	0.000317115	0.0498139	0.00217455	0.000557459	0.000211136	complete
ENSG00000158195	WASF2	0.961908	7.92405e-05	0.000613181	0.94548	0.00200099	0.000326533	8.72785e-09	0.00208023	0.000530502	0.000211552	complete
ENSG00000238622	SNORD97	1.04735	-0.000250295	0.00155038	0.930508	0.00553644	0.000778435	2.15559e-11	0.00528615	0.00133918	0.000212914	complete
ENSG00000182700	IGIP	0.184054	0.000774983	0.000269262	0.0668416	0.000174814	0.000139269	0.25147	0.000949797	0.000234011	0.000213118	none
ENSG00000162378	ZYG11B	0.471181	-0.000506867	0.000288246	0.263468	-0.000451621	0.000141529	0.00291555	-0.000958488	0.000243124	0.000214318	complete
ENSG00000231500	RPS18	0.813977	0.000468711	0.000717633	0.689201	0.00205093	0.000369616	1.95728e-07	0.00251964	0.000627361	0.000214465	complete
ENSG00000065491	TBC1D22B	0.978201	5.49217e-05	0.000734656	0.968803	0.00246456	0.000379126	9.99867e-10	0.00251948	0.000640324	0.000215188	complete
ENSG00000010322	NISCH	0.67091	-0.000309258	0.000274868	0.476274	-0.000630478	0.000140893	2.85862e-05	-0.000939736	0.000237898	0.000217095	complete
ENSG00000104970	KIR3DX1	0.0950029	-0.00363153	0.0012038	0.053419	-0.000381223	0.00058782	0.559293	-0.00401276	0.00104514	0.000218085	none
ENSG00000109667	SLC2A9	0.742446	-0.000431973	0.000488486	0.583744	-0.00124524	0.000251972	3.72509e-06	-0.00167721	0.000425492	0.000218085	complete
ENSG00000126391	FRMD8	0.648357	-0.000509447	0.000423451	0.444058	-0.000939318	0.000225734	0.000102539	-0.00144877	0.000349266	0.000218085	complete
ENSG00000108946	PRKAR1A	0.673356	-0.000325411	0.000295458	0.485972	-0.000670813	0.000148787	2.5015e-05	-0.000996224	0.000250085	0.000219248	complete
ENSG00000065978	YBX1	1.03341	-8.23486e-05	0.000712783	0.951814	0.00254743	0.000364759	4.933e-11	0.00246508	0.000632952	0.00021926	complete
ENSG00000123505	AMD1	0.562884	-0.000398469	0.000262276	0.334533	-0.000513117	0.000132917	0.000313991	-0.000911586	0.000225857	0.000219675	complete
ENSG00000101343	CRNKL1	0.68537	-0.000267673	0.000252927	0.504062	-0.000583082	0.000133483	4.44056e-05	-0.000850755	0.000213312	0.000220104	complete
ENSG00000179361	ARID3B	0.411235	-0.000895495	0.000442874	0.201401	-0.000625477	0.000233956	0.0128192	-0.00152097	0.000372159	0.000220253	complete
ENSG00000161813	LARP4	0.717103	0.000380533	0.000410084	0.563095	0.000964596	0.000209501	1.66842e-05	0.00134513	0.000352881	0.000220994	complete
ENSG00000173542	MOB1B	0.939255	7.91679e-05	0.000379694	0.909434	0.00122411	0.000201928	1.26456e-08	0.00130327	0.000338884	0.000224633	complete
ENSG00000204131	NHSL2	0.543823	-0.000759858	0.000471916	0.306139	-0.000905852	0.00024606	0.000590722	-0.00166571	0.00039978	0.000224881	complete
ENSG00000204599	TRIM39	0.696481	-0.000290814	0.000296902	0.53804	-0.000667328	0.000154014	5.14561e-05	-0.000958142	0.000252914	0.000224966	complete
ENSG00000182511	FES	0.53481	-0.000703297	0.000450079	0.32172	-0.000808551	0.000248936	0.0024461	-0.00151185	0.000375215	0.000225441	complete
ENSG00000138738	PRDM5	0.229807	-0.00266205	0.00104629	0.107603	-0.00079429	0.000524305	0.16363	-0.00345634	0.000892534	0.000226001	none
ENSG00000163808	KIF15	0.749771	0.000789697	0.000896292	0.585719	0.0023662	0.000461139	1.53736e-06	0.0031559	0.000780924	0.000227366	complete
ENSG00000111252	SH2B3	0.262959	-0.000838908	0.000342886	0.119677	-0.000299303	0.000167648	0.0990767	-0.00113821	0.000292005	0.000228349	complete
ENSG00000187866	FAM122A	1.10936	-7.40706e-05	0.00020498	0.836707	0.000751398	0.000103899	9.94755e-12	0.000677328	0.000175725	0.000228349	complete
ENSG00000144290	SLC4A10	0.698189	-0.00143104	0.00138811	0.515805	-0.00331045	0.000686492	6.39134e-06	-0.00474149	0.00120709	0.000228617	complete
ENSG00000241939	RN7SL517P	0.355659	-0.00146106	0.000649902	0.154259	-0.000806465	0.000336952	0.0262604	-0.00226752	0.000582029	0.000228617	complete
ENSG00000101363	MANBAL	0.82325	-0.000195301	0.000322065	0.715918	-0.000909653	0.000169421	4.77378e-07	-0.00110495	0.00027376	0.000228799	complete
ENSG00000118655	DCLRE1B	0.312107	0.000851636	0.000354913	0.12695	0.0003864	0.000180911	0.0476445	0.00123804	0.000305161	0.000228995	complete
ENSG00000125970	RALY	0.366891	-0.000557335	0.0002546	0.167519	-0.000322979	0.000131061	0.0220176	-0.000880314	0.00021871	0.000228995	complete
ENSG00000186468	RPS23	0.546834	0.000895044	0.000559156	0.308757	0.00108005	0.000285716	0.000419179	0.00197509	0.000492237	0.000229897	complete
ENSG00000141030	COPS3	1.01754	-2.29719e-05	0.000360431	0.973555	0.00133233	0.000191145	5.37727e-11	0.00130936	0.000328575	0.000230038	complete
ENSG00000075234	TTC38	0.207919	-0.00154414	0.000545388	0.0689712	-0.000405333	0.000289142	0.198692	-0.00194948	0.000466684	0.000233578	none
ENSG00000125910	S1PR4	0.518974	-0.000624478	0.000372116	0.287064	-0.000673743	0.00019978	0.00165061	-0.00129822	0.000324236	0.000233578	complete
ENSG00000163513	TGFBR2	0.575437	-0.00031454	0.000216921	0.357062	-0.000426315	0.000107415	0.000211573	-0.000740855	0.000187771	0.000233578	complete
ENSG00000255026		0.273686	-0.00186071	0.000745688	0.115569	-0.000701143	0.000385166	0.0926309	-0.00256185	0.00064182	0.000233578	complete
ENSG00000088766	CRLS1	0.681579	0.000436774	0.000389973	0.478363	0.000934912	0.000199614	1.18472e-05	0.00137169	0.000342501	0.000235402	complete
ENSG00000112234	FBXL4	0.97655	2.36202e-05	0.000293862	0.966884	0.000983617	0.00015691	3.86382e-09	0.00100724	0.000261708	0.000235402	complete
ENSG00000148484	RSU1	0.562157	0.000744842	0.000504433	0.346712	0.000956322	0.000258697	0.000562149	0.00170116	0.000452076	0.000237807	complete
ENSG00000159461	AMFR	0.659843	0.000517963	0.00043983	0.455532	0.00100475	0.000232591	5.43328e-05	0.00152272	0.000387441	0.000238213	complete
ENSG00000140374	ETFA	0.824901	0.00017995	0.000300425	0.719118	0.000847755	0.000156595	3.85942e-07	0.00102771	0.000257764	0.000239905	complete
ENSG00000255587	RAB44	0.523904	-0.000876812	0.000539511	0.301618	-0.000964859	0.000276705	0.00114353	-0.00184167	0.000463609	0.000239905	complete
ENSG00000137804	NUSAP1	0.952144	0.000188157	0.00113047	0.929845	0.00374355	0.000581423	1.42457e-09	0.00393171	0.000999655	0.000240899	complete
ENSG00000010539	ZNF200	0.551562	-0.000427694	0.000283207	0.336956	-0.000526048	0.000136908	0.00033466	-0.000953743	0.000240044	0.000241895	complete
ENSG00000176248	ANAPC2	0.566339	-0.000482212	0.000341941	0.370579	-0.000629743	0.000182369	0.00127872	-0.00111196	0.000290539	0.000242086	complete
ENSG00000214194	SMIM30	0.804277	0.000440299	0.000696315	0.699545	0.0018093	0.00034174	6.87812e-07	0.0022496	0.000584486	0.000246892	complete
ENSG00000100580	TMED8	0.183707	0.000810558	0.00030253	0.0890669	0.000182417	0.000136557	0.220741	0.000992974	0.00024936	0.000246916	none
ENSG00000188906	LRRK2	0.437178	-0.000754331	0.000400633	0.231213	-0.000585935	0.000201364	0.00667907	-0.00134027	0.000347311	0.000248223	complete
ENSG00000272918		0.14593	-0.00134648	0.000465818	0.0649225	-0.000230065	0.000232751	0.368022	-0.00157654	0.000401878	0.000250253	none
ENSG00000088833	NSFL1C	0.537652	-0.000535219	0.000341028	0.319475	-0.000622391	0.000179536	0.00122245	-0.00115761	0.000291142	0.000252108	complete
ENSG00000025800	KPNA6	0.828433	0.000198934	0.000333029	0.719193	0.000960575	0.000179006	4.83652e-07	0.00115951	0.000295586	0.000252189	complete
ENSG00000196547	MAN2A2	0.414979	-0.000731805	0.000380642	0.222722	-0.000519098	0.000195669	0.0134858	-0.0012509	0.00031992	0.000252765	complete
ENSG00000171421	MRPL36	0.513293	0.00083804	0.000505899	0.292424	0.000883816	0.000253033	0.00112213	0.00172186	0.000426109	0.000252988	complete
ENSG00000154822	PLCL2	0.651696	0.000300462	0.000247942	0.440315	0.00056218	0.00013084	5.97345e-05	0.000862642	0.000218659	0.000253275	complete
ENSG00000064999	ANKS1A	0.460868	-0.000715152	0.000397922	0.253612	-0.000611335	0.000193942	0.0032849	-0.00132649	0.000343922	0.000253746	complete
ENSG00000103363	ELOB	1.14338	-0.000317557	0.000624708	0.762049	0.00253229	0.000342038	3.20973e-12	0.00221473	0.0005602	0.000254235	complete
ENSG00000143384	MCL1	0.588257	-0.000355185	0.000249511	0.367428	-0.000507453	0.000129013	0.000240771	-0.000862638	0.000212532	0.000254839	complete
ENSG00000119686	FLVCR2	0.535887	0.000816078	0.000517948	0.317568	0.000942281	0.000263583	0.000853834	0.00175836	0.000434305	0.000254861	complete
ENSG00000155959	VBP1	0.784151	0.000419719	0.000571353	0.651259	0.00152479	0.000290617	8.74427e-07	0.00194451	0.000478923	0.000254861	complete
ENSG00000002919	SNX11	0.735041	-0.000310216	0.000329833	0.557572	-0.000860589	0.000182001	9.80913e-06	-0.0011708	0.000279048	0.000256129	complete
ENSG00000133059	DSTYK	0.488359	-0.000368875	0.000217817	0.282439	-0.000352089	0.000104585	0.00168078	-0.000720964	0.000184253	0.000257862	complete
ENSG00000271856	LINC01215	0.473433	0.000761873	0.000420974	0.2502	0.000684995	0.000212997	0.00270736	0.00144687	0.000350225	0.000259179	complete
ENSG00000107758	PPP3CB	0.989699	9.77665e-06	0.000271624	0.984781	0.0009393	0.000141989	5.00429e-10	0.000949077	0.000240638	0.000260177	complete
ENSG00000125089	SH3TC1	0.745531	-0.000385174	0.000462202	0.60519	-0.00112847	0.000238974	1.00875e-05	-0.00151364	0.000398881	0.000260177	complete
ENSG00000160588	MPZL3	0.494097	-0.000653119	0.000396956	0.294617	-0.000637878	0.000201543	0.00315556	-0.001291	0.000337096	0.000260177	complete
ENSG00000157500	APPL1	0.32778	0.00064373	0.000274136	0.135494	0.000313888	0.000144291	0.0435689	0.000957617	0.00023969	0.000260647	complete
ENSG00000169385	RNASE2	0.888357	0.000362844	0.000951023	0.825856	0.0028872	0.000485961	2.46013e-08	0.00325005	0.000824207	0.000260742	complete
ENSG00000099910	KLHL22	0.670786	-0.0003354	0.00030007	0.479474	-0.000683392	0.000154135	3.39836e-05	-0.00101879	0.00025779	0.000261235	complete
ENSG00000241343	RPL36A	0.659649	0.00134023	0.0011503	0.459529	0.00259756	0.000583795	3.1803e-05	0.00393779	0.000985303	0.000262509	complete
ENSG00000196923	PDLIM7	0.370984	-0.00119052	0.000573906	0.190044	-0.000702151	0.000303438	0.0318418	-0.00189268	0.000474553	0.000262897	complete
ENSG00000123143	PKN1	0.46898	-0.000732182	0.000415084	0.263291	-0.000646638	0.000216014	0.00526414	-0.00137882	0.000358419	0.000263292	complete
ENSG00000229961		0.824662	-0.000618757	0.0010754	0.729002	-0.00291018	0.000541377	4.63194e-07	-0.00352894	0.000914774	0.000263555	complete
ENSG00000267365	KCNJ2-AS1	0.896095	0.000198401	0.000555038	0.838917	0.00171105	0.000288585	2.60733e-08	0.00190945	0.000483577	0.000263924	complete
ENSG00000105204	DYRK1B	-0.286449	-0.0023696	0.000553668	0.00306326	0.000527629	0.000308586	0.114462	-0.00184197	0.000461047	0.000267128	none
ENSG00000196418	ZNF124	0.788732	0.000328378	0.000451679	0.653885	0.00122595	0.00023366	8.74427e-07	0.00155432	0.000379648	0.000268061	complete
ENSG00000261556	SMG1P7	0.735539	0.000419373	0.000466662	0.579073	0.00116639	0.000230779	2.20778e-06	0.00158576	0.000401409	0.000268115	complete
ENSG00000164430	CGAS	0.543633	0.000485317	0.000320804	0.335935	0.00057812	0.000156491	0.000565481	0.00106344	0.000270164	0.000268204	complete
ENSG00000076513	ANKRD13A	0.78894	-0.000182486	0.000249198	0.65224	-0.000682132	0.000132782	1.49209e-06	-0.000864618	0.000216689	0.000268393	complete
ENSG00000130313	PGLS	0.509544	-0.000556286	0.000327813	0.281788	-0.000577936	0.000183025	0.00323254	-0.00113422	0.000285882	0.000268393	complete
ENSG00000149150	SLC43A1	0.392517	0.00110395	0.000534008	0.191698	0.000713303	0.000275606	0.0160226	0.00181725	0.0004603	0.000269709	complete
ENSG00000205639	MFSD2B	1.02166	-8.05075e-05	0.00108858	0.969009	0.00379801	0.000569691	3.65968e-10	0.00371751	0.000952362	0.000269709	complete
ENSG00000073792	IGF2BP2	1.00329	-1.22417e-05	0.00108382	0.99521	0.00373541	0.000571719	8.14816e-10	0.00372317	0.000947719	0.000273695	complete
ENSG00000065154	OAT	0.638402	0.000429342	0.000337736	0.4169	0.000758005	0.000171128	3.45579e-05	0.00118735	0.000297095	0.000273927	complete
ENSG00000162236	STX5	0.283789	-0.000532765	0.000226854	0.135494	-0.000211101	0.000115704	0.0919879	-0.000743867	0.000195994	0.000273927	complete
ENSG00000230751		0.461163	-0.00148424	0.000799774	0.23834	-0.00127029	0.000425347	0.00536368	-0.00275453	0.000700142	0.000273927	complete
ENSG00000206177	HBM	1.04797	-0.000214615	0.00126097	0.928628	0.00468864	0.000688071	1.46926e-10	0.00447403	0.0011244	0.000274176	complete
ENSG00000163428	LRRC58	0.590946	0.000308094	0.000228133	0.39051	0.000445093	0.000115892	0.000336911	0.000753187	0.000192026	0.000274869	complete
ENSG00000185252	ZNF74	0.327504	-0.000741902	0.000318155	0.137346	-0.000361305	0.000164659	0.0417763	-0.00110321	0.000274641	0.000275429	complete
ENSG00000178789	CD300LB	0.848197	-0.000217743	0.000432678	0.763904	-0.00121664	0.000225151	4.04584e-07	-0.00143438	0.000365512	0.00027855	complete
ENSG00000179023	KLHDC7A	0.858265	-0.00050192	0.0010131	0.768606	-0.00303933	0.000519138	3.87706e-08	-0.00354125	0.000881595	0.000278668	complete
ENSG00000183044	ABAT	0.288667	-0.00118424	0.000479817	0.117691	-0.000480579	0.00024636	0.0713093	-0.00166482	0.000407696	0.000278668	complete
ENSG00000171608	PIK3CD	0.379186	-0.000725722	0.000353916	0.195029	-0.000443262	0.000185461	0.0264673	-0.00116898	0.000292867	0.000280006	complete
ENSG00000241975	ELOCP19	0.447245	-0.000762505	0.000416495	0.246514	-0.000616959	0.000203443	0.0046992	-0.00137946	0.000362857	0.000283772	complete
ENSG00000205927	OLIG2	0.432585	0.00167239	0.000839944	0.208365	0.001275	0.000426748	0.00534624	0.00294739	0.000718007	0.000284529	complete
ENSG00000218809		0.436879	-0.0010956	0.000579035	0.229101	-0.000849986	0.000319222	0.0131512	-0.00194559	0.000489621	0.000284529	complete
ENSG00000176208	ATAD5	0.650112	0.000552256	0.000472453	0.458468	0.00102612	0.000240138	6.60366e-05	0.00157838	0.000409175	0.000284607	complete
ENSG00000070444	MNT	0.460148	-0.000838384	0.000476009	0.263291	-0.000714605	0.000238995	0.00531464	-0.00155299	0.000406673	0.00028483	complete
ENSG00000225885		0.683523	-0.00110939	0.0010118	0.48716	-0.00239604	0.000518413	1.54287e-05	-0.00350542	0.00087997	0.00028483	complete
ENSG00000107960	STN1	0.0780894	0.000878492	0.000295462	0.0577112	7.44117e-05	0.000140372	0.635079	0.000952904	0.000262698	0.000285555	none
ENSG00000138621	PPCDC	0.248845	-0.000993638	0.000404193	0.118161	-0.000329175	0.000208581	0.145998	-0.00132281	0.000340946	0.00028716	none
ENSG00000071082	RPL31	0.99509	2.12814e-05	0.00125991	0.992929	0.00431282	0.000670374	1.45902e-09	0.00433411	0.00108901	0.000287295	complete
ENSG00000168116	KIAA1586	0.902153	0.000184685	0.000546141	0.84793	0.0017028	0.000289393	3.29997e-08	0.00188749	0.000475698	0.000288288	complete
ENSG00000062716	VMP1	0.182564	-0.000833811	0.000297012	0.0723958	-0.000186221	0.000147621	0.249242	-0.00102003	0.000261245	0.000288702	none
ENSG00000134489	HRH4	0.504486	-0.00128227	0.0007472	0.275182	-0.00130548	0.000384113	0.00152036	-0.00258775	0.00063174	0.000289269	complete
ENSG00000145391	SETD7	0.228702	0.000795768	0.00031715	0.112735	0.000235958	0.000154189	0.159224	0.00103173	0.000269536	0.000290314	none
ENSG00000205517	RGL3	0.393508	-0.00198756	0.000973348	0.195539	-0.00128958	0.000484256	0.0131432	-0.00327713	0.000842008	0.000290459	complete
ENSG00000135960	EDAR	0.106489	-0.0029191	0.000990089	0.0601434	-0.000347898	0.000491292	0.52235	-0.003267	0.000869205	0.000290986	none
ENSG00000173535	TNFRSF10C	0.537539	-0.00067742	0.000449512	0.33717	-0.000787397	0.000227291	0.00123212	-0.00146482	0.000366153	0.00029139	complete
ENSG00000073737	DHRS9	0.915265	-0.000211762	0.000716163	0.867395	-0.00228735	0.000371782	7.5897e-09	-0.00249912	0.000622082	0.000294354	complete
ENSG00000123131	PRDX4	0.546349	0.000818633	0.000545748	0.339412	0.000985912	0.000262833	0.000462567	0.00180455	0.000460663	0.000294354	complete
ENSG00000064547	LPAR2	0.400836	-0.00102511	0.000513157	0.207369	-0.000685793	0.000267286	0.0170009	-0.00171091	0.000431199	0.000295891	complete
ENSG00000077380	DYNC1I2	0.596033	0.000335224	0.000253997	0.399417	0.000494606	0.000124499	0.000208744	0.000829829	0.000218251	0.000297853	complete
ENSG00000226137	BAIAP2-DT	0.690069	-0.000511775	0.000494754	0.514102	-0.00113948	0.000257585	3.53357e-05	-0.00165125	0.000425127	0.000297853	complete
ENSG00000090316	MAEA	0.599605	-0.000388004	0.000288978	0.392797	-0.00058105	0.000149405	0.000283279	-0.000969054	0.00025459	0.000300694	complete
ENSG00000132341	RAN	0.396516	0.000690009	0.000346521	0.208365	0.000453368	0.000170557	0.0133013	0.00114338	0.000296702	0.000300694	complete
ENSG00000162066	AMDHD2	0.420638	-0.000922578	0.000481583	0.223284	-0.000669825	0.000256743	0.0151574	-0.0015924	0.000412621	0.000301955	complete
ENSG00000033100	CHPF2	0.899636	-9.14989e-05	0.0002716	0.847971	-0.000820175	0.000140118	3.89688e-08	-0.000911674	0.000229834	0.000302666	complete
ENSG00000101152	DNAJC5	0.628327	-0.000351076	0.000292789	0.445843	-0.000593505	0.000149661	0.000213837	-0.000944581	0.000250087	0.000303706	complete
ENSG00000117984	CTSD	0.474773	-0.000790528	0.000455151	0.269724	-0.000714588	0.000243539	0.00624733	-0.00150512	0.000386855	0.000303925	complete
ENSG00000109133	TMEM33	0.283142	-0.000528843	0.000231587	0.146329	-0.00020888	0.000113181	0.0881743	-0.000737723	0.000195512	0.000305068	complete
ENSG00000265681	RPL17	0.895882	0.000372439	0.00105131	0.839905	0.00320465	0.000561382	8.40794e-08	0.00357709	0.000899997	0.000305068	complete
ENSG00000275527		0.995923	1.63483e-05	0.00119831	0.994174	0.00399391	0.000618973	1.33482e-09	0.00401026	0.0010391	0.000306249	complete
ENSG00000153130	SCOC	0.908279	0.000243418	0.000783183	0.85997	0.00241048	0.000412294	4.03674e-08	0.0026539	0.00067725	0.000307064	complete
ENSG00000117394	SLC2A1	0.648478	0.000797753	0.000649907	0.434319	0.00147167	0.000349193	8.31331e-05	0.00226942	0.000566727	0.000309947	complete
ENSG00000162599	NFIA	0.894307	0.000166859	0.000459397	0.835882	0.00141185	0.00024183	4.22275e-08	0.00157871	0.000411517	0.000310353	complete
ENSG00000182718	ANXA2	0.0195705	0.00104539	0.000315432	0.0311454	2.08672e-05	0.000158579	0.909022	0.00106626	0.000269664	0.00031118	none
ENSG00000040199	PHLPP2	0.986418	4.20988e-05	0.000915974	0.97949	0.0030575	0.00047497	1.42979e-09	0.0030996	0.000798293	0.000313824	complete
ENSG00000100325	ASCC2	0.964307	0.000102709	0.000861704	0.950591	0.00277482	0.000445493	4.87653e-09	0.00287753	0.00074393	0.000314234	complete
ENSG00000234076	TPRG1-AS1	0.935026	0.000192265	0.000872222	0.903308	0.00276683	0.000450019	7.74407e-09	0.0029591	0.00075396	0.000314833	complete
ENSG00000254521	SIGLEC12	0.293953	-0.00227269	0.000930205	0.120201	-0.000946201	0.000466692	0.0604411	-0.00321889	0.000808772	0.00031542	complete
ENSG00000108465	CDK5RAP3	0.705201	-0.000248994	0.000247851	0.525641	-0.000595628	0.000126911	1.13662e-05	-0.000844621	0.00021673	0.000316365	complete
ENSG00000130584	ZBTB46	0.138286	-0.00270706	0.000943151	0.0674751	-0.000434423	0.000481397	0.412509	-0.00314148	0.000783132	0.000317068	none
ENSG00000111737	RAB35	0.664	-0.000355678	0.000306539	0.461015	-0.000702888	0.000168396	9.7311e-05	-0.00105857	0.000262145	0.000317622	complete
ENSG00000119185	ITGB1BP1	0.127748	0.000929882	0.000318429	0.0617325	0.000136188	0.00016451	0.452832	0.00106607	0.00027288	0.000318658	none
ENSG00000155099	PIP4P2	0.397426	-0.000648324	0.000338161	0.223284	-0.000427601	0.000164074	0.0152655	-0.00107592	0.000285738	0.000319948	complete
ENSG00000118496	FBXO30	0.571823	0.000425222	0.00028203	0.33717	0.000567876	0.000146779	0.000304808	0.000993097	0.000239621	0.000323802	complete
ENSG00000147604	RPL7	0.902478	0.000357794	0.00107358	0.849969	0.00331107	0.000569204	4.7017e-08	0.00366886	0.00092727	0.000324912	complete
ENSG00000125482	TTF1	0.788428	-0.000171695	0.000240507	0.660716	-0.000639826	0.000125068	1.65195e-06	-0.000811521	0.000206416	0.00032668	complete
ENSG00000130177	CDC16	0.437092	0.000563671	0.000303749	0.23834	0.000437684	0.000152926	0.00762478	0.00100135	0.000259572	0.000326777	complete
ENSG00000172543	CTSW	-0.156959	-0.00269845	0.000709366	0.0117452	0.000366086	0.000357194	0.350503	-0.00233237	0.000626468	0.000326777	none
ENSG00000111775	COX6A1	0.769392	0.000285895	0.000376976	0.640256	0.000953847	0.000181489	8.3866e-07	0.00123974	0.000327885	0.000327849	complete
ENSG00000060237	WNK1	0.890614	0.000252245	0.000705679	0.838917	0.00205376	0.000367104	1.53544e-07	0.002306	0.000615305	0.000328447	complete
ENSG00000158488	CD1E	0.65519	-0.00111538	0.000984388	0.472535	-0.00211938	0.000491585	5.62282e-05	-0.00323475	0.000832667	0.000330256	complete
ENSG00000137193	PIM1	0.982187	4.51106e-05	0.000774616	0.975228	0.0024874	0.00039833	4.45221e-09	0.00253251	0.000663642	0.000330852	complete
ENSG00000204231	RXRB	0.446209	-0.000488519	0.000262113	0.236565	-0.000393617	0.000137268	0.00750611	-0.000882136	0.000224442	0.000333149	complete
ENSG00000148908	RGS10	0.79768	0.000469443	0.000671287	0.667685	0.00185086	0.000356304	1.1249e-06	0.0023203	0.000593718	0.00033604	complete
ENSG00000228474	OST4	0.643716	0.000565722	0.00046299	0.437039	0.00102212	0.000250339	0.000139167	0.00158784	0.000402893	0.000337127	complete
ENSG00000196872	CRACDL	0.632104	-0.00117402	0.000916247	0.413045	-0.00201715	0.000479119	8.46131e-05	-0.00319117	0.000792305	0.000340198	complete
ENSG00000113269	RNF130	0.496841	-0.000481745	0.000295234	0.299191	-0.000475695	0.000151277	0.0033676	-0.00095744	0.000247368	0.000340761	complete
ENSG00000027869	SH2D2A	0.564842	-0.00101681	0.000717988	0.368935	-0.00131983	0.000351003	0.000448271	-0.00233664	0.000619007	0.000341358	complete
ENSG00000130254	SAFB2	0.587986	-0.000322718	0.000232019	0.377972	-0.00046055	0.000112647	0.000136072	-0.000783268	0.000206086	0.000341358	complete
ENSG00000147202	DIAPH2	0.46559	0.000422728	0.000232723	0.24875	0.000368289	0.000119093	0.00394833	0.000791017	0.000197985	0.000341358	complete
ENSG00000117592	PRDX6	0.768841	0.000691858	0.000874707	0.624754	0.00230114	0.00046794	4.16711e-06	0.002993	0.00075927	0.000344332	complete
ENSG00000123684	LPGAT1	0.0529429	-0.000842572	0.00027682	0.0512462	-4.71019e-05	0.000138154	0.762806	-0.000889674	0.000234634	0.000344628	none
ENSG00000069956	MAPK6	0.0718094	0.00111114	0.000353783	0.0413983	8.59631e-05	0.000181828	0.673307	0.0011971	0.000296808	0.000345124	none
ENSG00000136854	STXBP1	0.474582	0.00198801	0.00115009	0.27132	0.00179566	0.000571092	0.00336887	0.00378367	0.000986564	0.000345926	complete
ENSG00000141570	CBX8	0.680137	-0.000742313	0.000705357	0.506211	-0.00157841	0.000362581	4.72714e-05	-0.00232072	0.000618021	0.000345926	complete
ENSG00000135924	DNAJB2	0.949437	0.000130848	0.000791903	0.929845	0.00245699	0.000408214	1.60073e-08	0.00258784	0.00068759	0.00034645	complete
ENSG00000131469	RPL27	1.0057	-1.63105e-05	0.000839451	0.991777	0.00287676	0.000443895	1.13542e-09	0.00286045	0.000734058	0.000348067	complete
ENSG00000232119	MCTS1	0.432077	0.000927955	0.000508926	0.24856	0.00070599	0.000244146	0.0070128	0.00163395	0.00042878	0.000348067	complete
ENSG00000204525	HLA-C	0.92922	-9.92927e-05	0.000409961	0.893159	-0.00130355	0.000211373	6.97469e-09	-0.00140284	0.000359006	0.00034923	complete
ENSG00000109674	NEIL3	1.03308	-0.000110903	0.00098904	0.953138	0.00346358	0.000513447	2.26649e-10	0.00335268	0.000873455	0.000349658	complete
ENSG00000198400	NTRK1	0.864027	-0.000495607	0.00106554	0.785203	-0.00314929	0.000551564	8.37213e-08	-0.00364489	0.000914751	0.000349765	complete
ENSG00000023892	DEF6	0.608265	-0.000305698	0.00023964	0.414872	-0.000474671	0.000120681	0.000240771	-0.000780369	0.000208106	0.00035011	complete
ENSG00000233387	IATPR	0.734321	0.000645616	0.000745898	0.592462	0.00178444	0.000368052	5.67922e-06	0.00243006	0.000643101	0.000350794	complete
ENSG00000156298	TSPAN7	0.976986	9.1359e-05	0.00119515	0.968531	0.00387843	0.000616789	3.45517e-09	0.00396979	0.0010433	0.000351062	complete
ENSG00000233901	LINC01503	0.932264	0.000152433	0.000667671	0.898807	0.00209796	0.000344957	1.12715e-08	0.00225039	0.000561538	0.000351778	complete
ENSG00000135046	ANXA1	0.619005	0.000733126	0.000577175	0.4169	0.00119112	0.000295823	0.000170887	0.00192424	0.000486926	0.000356477	complete
ENSG00000213949	ITGA1	0.211288	0.00215041	0.000798903	0.0871145	0.000576074	0.000411619	0.199348	0.00272649	0.000690123	0.000356477	none
ENSG00000182782	HCAR2	0.377279	0.0010988	0.000526326	0.186987	0.000665712	0.000279751	0.0271302	0.00176451	0.000454776	0.000359342	complete
ENSG00000259182		0.329055	0.00207656	0.000937028	0.161649	0.00101842	0.000481374	0.0498184	0.00309497	0.000804257	0.000359891	complete
ENSG00000068831	RASGRP2	0.433148	-0.000447423	0.000245681	0.248721	-0.000341889	0.000127782	0.0127533	-0.000789312	0.000208633	0.000360149	complete
ENSG00000168615	ADAM9	0.330201	0.000655349	0.000308846	0.179951	0.000323078	0.00014809	0.043001	0.000978427	0.000266661	0.000366235	complete
ENSG00000025293	PHF20	0.439618	-0.000463086	0.000253583	0.247673	-0.00036329	0.000127953	0.00810572	-0.000826376	0.000220861	0.000368027	complete
ENSG00000133275	CSNK1G2	0.705063	-0.000338205	0.000338201	0.527196	-0.000808498	0.000185324	4.54909e-05	-0.0011467	0.000291874	0.000368848	complete
ENSG00000223509		0.662447	0.000632366	0.000537407	0.455755	0.00124102	0.00028606	5.03873e-05	0.00187338	0.000469548	0.000372055	complete
ENSG00000188243	COMMD6	1.14959	-0.000632468	0.00123832	0.761026	0.00486052	0.000652692	2.40789e-12	0.00422805	0.00107812	0.000372197	complete
ENSG00000023909	GCLM	0.779603	0.000356642	0.000485707	0.651287	0.00126154	0.000264283	8.00818e-06	0.00161818	0.000419449	0.000373109	complete
ENSG00000171204	TMEM126B	0.795773	0.00034313	0.000519109	0.685547	0.00133701	0.000260905	1.58795e-06	0.00168014	0.000438457	0.000380141	complete
ENSG00000237988	OR2I1P	0.794486	-0.000780229	0.00113952	0.674658	-0.00301625	0.000587066	1.489e-06	-0.00379648	0.000974439	0.000380716	complete
ENSG00000112293	GPLD1	0.814951	0.00060826	0.000945779	0.694305	0.00267877	0.000503741	6.14437e-07	0.00328703	0.000839224	0.000385575	complete
ENSG00000081026	MAGI3	0.587313	0.000988976	0.000721678	0.383522	0.00140746	0.000357787	0.00024053	0.00239643	0.00062225	0.000386498	complete
ENSG00000254999	BRK1	1.03837	-4.26931e-05	0.000329127	0.945479	0.00115531	0.000171824	2.59698e-10	0.00111261	0.000289135	0.00038806	complete
ENSG00000134265	NAPG	0.419223	0.000526432	0.000272322	0.221105	0.000379995	0.000139076	0.0109307	0.000906427	0.000232479	0.000388482	complete
ENSG00000011600	TYROBP	0.597994	-0.000488035	0.000369373	0.398802	-0.000725965	0.000195256	0.000521131	-0.001214	0.000310326	0.000388937	complete
ENSG00000011201	ANOS1	0.702505	0.00103947	0.00107361	0.543259	0.00245462	0.00056167	4.41101e-05	0.00349409	0.000919933	0.000390894	complete
ENSG00000145431	PDGFC	0.556974	0.000950679	0.000668596	0.367666	0.0011952	0.000323913	0.000573816	0.00214588	0.000595362	0.000390894	complete
ENSG00000166130	IKBIP	0.396938	-0.000891989	0.000433648	0.194035	-0.000587112	0.000225691	0.015468	-0.0014791	0.000363104	0.000390894	complete
ENSG00000171206	TRIM8	0.301384	-0.000798317	0.000346532	0.142585	-0.000344395	0.000181636	0.0796851	-0.00114271	0.000290758	0.000391233	complete
ENSG00000083896	YTHDC1	0.856	-0.000108374	0.000235357	0.78769	-0.000644219	0.000118751	3.64718e-07	-0.000752593	0.000203376	0.000392384	complete
ENSG00000114686	MRPL3	0.506033	0.000679409	0.000423248	0.307496	0.000696004	0.000220755	0.00327879	0.00137541	0.000361568	0.000396788	complete
ENSG00000135845	PIGC	0.925997	0.000167533	0.000661561	0.888488	0.00209632	0.000360926	4.90964e-08	0.00226385	0.000593095	0.0003968	complete
ENSG00000270426		0.454568	-0.000593934	0.000330344	0.253612	-0.00049499	0.000170035	0.0066593	-0.00108892	0.000281549	0.000396969	complete
ENSG00000136108	CKAP2	0.168145	0.000990467	0.000363387	0.0828251	0.000200205	0.000182036	0.315912	0.00119067	0.000308018	0.000397024	none
ENSG00000248712	CCDC153	0.587759	-0.000998959	0.000754754	0.397776	-0.00142428	0.000386755	0.000588505	-0.00242324	0.000643462	0.000397873	complete
ENSG00000196139	AKR1C3	-0.527041	-0.00441391	0.000865969	0.000210885	0.00152341	0.000433115	0.00103207	-0.0028905	0.000746867	0.000398405	partial
ENSG00000105426	PTPRS	0.77966	-0.000871814	0.00114787	0.639874	-0.00308486	0.000583596	7.1692e-07	-0.00395667	0.000998141	0.000399949	complete
ENSG00000206560	ANKRD28	0.159347	0.00106703	0.000421774	0.110357	0.000202257	0.000191641	0.335968	0.00126929	0.000359329	0.000403128	none
ENSG00000168246	UBTD2	0.387611	0.000664527	0.000322903	0.193742	0.000420611	0.000162741	0.0161791	0.00108514	0.000275287	0.000404399	complete
ENSG00000112561	TFEB	0.455334	-0.000626597	0.000355539	0.263291	-0.000523827	0.000185587	0.0084996	-0.00115042	0.000295508	0.000404604	complete
ENSG00000078747	ITCH	0.322803	-0.000521068	0.00023475	0.160774	-0.00024838	0.000121822	0.0589762	-0.000769448	0.0002041	0.000406387	complete
ENSG00000114062	UBE3A	0.584903	0.000328715	0.000245231	0.393052	0.000463185	0.000129522	0.000851175	0.0007919	0.000205462	0.000410517	complete
ENSG00000165140	FBP1	0.528731	-0.000664229	0.000457846	0.357062	-0.00074522	0.000230887	0.00260831	-0.00140945	0.000385037	0.00041067	complete
ENSG00000170473	PYM1	0.47753	0.000560708	0.000322841	0.269724	0.00051248	0.000163514	0.00347869	0.00107319	0.00028331	0.000411012	complete
ENSG00000100201	DDX17	0.654249	-0.000176714	0.000152017	0.460037	-0.000334388	7.50869e-05	3.13486e-05	-0.000511102	0.000133041	0.000411766	complete
ENSG00000143545	RAB13	0.413035	0.00184327	0.000950577	0.220218	0.00129707	0.000477333	0.0113688	0.00314034	0.000818099	0.000411766	complete
ENSG00000165704	HPRT1	0.48503	0.000897311	0.000549332	0.298676	0.000845143	0.000280152	0.00492363	0.00174245	0.000459555	0.000411766	complete
ENSG00000173334	TRIB1	0.774743	-0.000267303	0.000360809	0.647895	-0.000919357	0.000182229	2.30762e-06	-0.00118666	0.000310309	0.000411766	complete
ENSG00000261371	PECAM1	0.238183	-0.000840839	0.000348429	0.124123	-0.000262889	0.000174158	0.165204	-0.00110373	0.000289268	0.000411766	none
ENSG00000145214	DGKQ	0.270262	-0.00145842	0.000604283	0.124123	-0.000540132	0.0003014	0.0977256	-0.00199855	0.000511107	0.000414335	complete
ENSG00000019169	MARCO	0.358294	0.0022045	0.00101249	0.170668	0.00123087	0.000528158	0.0305684	0.00343537	0.00088569	0.000416338	complete
ENSG00000069345	DNAJA2	0.545515	0.000418321	0.000272549	0.328943	0.000502108	0.000141653	0.000943584	0.000920429	0.000235694	0.000416338	complete
ENSG00000119782	FKBP1B	1.04966	-0.000149898	0.000910344	0.929845	0.0031683	0.00048013	5.54738e-10	0.0030184	0.000776427	0.000416338	complete
ENSG00000162813	BPNT1	0.490977	0.000769154	0.000466398	0.293805	0.000741887	0.000236781	0.00348563	0.00151104	0.000394741	0.000416338	complete
ENSG00000165996	HACD1	0.825426	0.000532905	0.000884997	0.717782	0.0025197	0.000484982	1.12109e-06	0.0030526	0.000762456	0.000416338	complete
ENSG00000189221	MAOA	0.82396	0.000967046	0.00165812	0.724839	0.00452628	0.000842503	4.70044e-07	0.00549333	0.00145448	0.000416338	complete
ENSG00000287063		0.250099	-0.00239463	0.000968666	0.117517	-0.000798633	0.000486183	0.130288	-0.00319326	0.000841563	0.000416917	none
ENSG00000149483	TMEM138	0.948703	7.71933e-05	0.000473414	0.929942	0.00142764	0.000238473	1.91732e-08	0.00150484	0.000409458	0.000417217	complete
ENSG00000188549	CCDC9B	0.217103	-0.00205245	0.000782029	0.0953706	-0.000569161	0.000415393	0.209005	-0.00262161	0.000686338	0.000420573	none
ENSG00000168763	CNNM3	0.379584	-0.000747462	0.000356183	0.184516	-0.000457314	0.000185956	0.022309	-0.00120478	0.000304955	0.000425632	complete
ENSG00000128487	SPECC1	0.925692	0.000210371	0.000863924	0.893159	0.00262069	0.000444018	2.99654e-08	0.00283106	0.000756576	0.000429024	complete
ENSG00000136875	PRPF4	0.885826	-9.74939e-05	0.0002633	0.832037	-0.000756414	0.00014586	1.17363e-06	-0.000853908	0.00022831	0.000431375	complete
ENSG00000213614	HEXA	0.816393	-0.000120628	0.000208065	0.726515	-0.000536363	0.000109296	4.372e-06	-0.000656991	0.000178159	0.000431375	complete
ENSG00000179639	FCER1A	0.676812	-0.00103758	0.000994832	0.510488	-0.00217286	0.000505318	5.90138e-05	-0.00321044	0.000839703	0.000432	complete
ENSG00000167634	NLRP7	0.518973	-0.00142809	0.000924026	0.325821	-0.00154074	0.000456196	0.00162692	-0.00296883	0.000790152	0.000432305	complete
ENSG00000107829	FBXW4	0.898809	0.000107162	0.000346797	0.860676	0.000951847	0.00016496	6.06083e-08	0.00105901	0.00029337	0.000432674	complete
ENSG00000162775	RBM15	1.13332	7.17862e-05	0.000162594	0.798055	-0.000610224	8.48879e-05	1.32353e-11	-0.000538438	0.000146037	0.000432674	complete
ENSG00000162367	TAL1	0.894598	0.000372694	0.00107396	0.844214	0.00316324	0.0005551	8.8362e-08	0.00353593	0.0009265	0.000434814	complete
ENSG00000173166	RAPH1	0.518173	0.00140138	0.000848241	0.293414	0.00150709	0.000460979	0.00228298	0.00290846	0.000733882	0.000434814	complete
ENSG00000173327	MAP3K11	0.515271	-0.000572305	0.00037814	0.335935	-0.000608365	0.000199435	0.00446745	-0.00118067	0.00031047	0.000434814	complete
ENSG00000214063	TSPAN4	0.648169	-0.000818417	0.000700966	0.458973	-0.00150775	0.000365699	0.000118883	-0.00232617	0.000592808	0.000439049	complete
ENSG00000250687	NAIPP1	0.374572	0.00301506	0.00150778	0.207255	0.00180574	0.000756238	0.0265973	0.0048208	0.00130279	0.00044136	complete
ENSG00000254470	AP5B1	0.647218	-0.000444355	0.00038884	0.467889	-0.000815219	0.000205472	0.000212489	-0.00125957	0.000337182	0.000442809	complete
ENSG00000147669	POLR2K	0.93975	0.000176361	0.000901778	0.915576	0.00275076	0.000467859	3.38137e-08	0.00292712	0.000758171	0.000443221	complete
ENSG00000258082		0.20279	-0.00127003	0.000503922	0.11147	-0.000323064	0.00026175	0.259656	-0.00159309	0.000423239	0.000445672	none
ENSG00000226328	NUP50-DT	0.451103	-0.000830086	0.000444046	0.235043	-0.000682194	0.000223004	0.00435581	-0.00151228	0.000390244	0.000445813	complete
ENSG00000107938	EDRF1	0.306679	-0.000577576	0.000254646	0.149182	-0.000255481	0.000124579	0.0574583	-0.000833057	0.000222131	0.00045086	complete
ENSG00000260035		1.02325	-8.12263e-05	0.00103477	0.96774	0.00357474	0.000542594	5.87803e-10	0.00349352	0.000892339	0.000452272	complete
ENSG00000125743	SNRPD2	0.758537	0.000515488	0.000648584	0.623364	0.00161937	0.000334316	5.79416e-06	0.00213485	0.000570056	0.000454358	complete
ENSG00000163536	SERPINI1	0.518601	0.000954277	0.000623231	0.33014	0.00102802	0.000311774	0.002095	0.0019823	0.000543126	0.000454912	complete
ENSG00000215769	ARHGAP27P1-BPTFP1-KPNA2P3	0.198506	-0.000930357	0.0003579	0.0994116	-0.000230421	0.000176894	0.232916	-0.00116078	0.000312804	0.000455435	none
ENSG00000131944	FAAP24	0.528528	-0.00120843	0.000770254	0.319475	-0.00135467	0.000409567	0.00203153	-0.0025631	0.000665287	0.000455617	complete
ENSG00000168159	RNF187	0.998015	4.20989e-06	0.000654891	0.997439	0.00211687	0.000342179	6.24732e-09	0.00212108	0.00058467	0.000458815	complete
ENSG00000141551	CSNK1D	0.306606	-0.000752851	0.000325407	0.141542	-0.000332896	0.000172453	0.0743355	-0.00108575	0.000280734	0.000464539	complete
ENSG00000138346	DNA2	0.8449	0.000397832	0.000775124	0.760909	0.00216716	0.000407913	6.28396e-07	0.00256499	0.000675428	0.000464601	complete
ENSG00000117676	RPS6KA1	0.537943	-0.000406743	0.000287285	0.369015	-0.000473544	0.000146059	0.00249089	-0.000880286	0.000241586	0.00046502	complete
ENSG00000167434	CA4	0.347256	-0.00138361	0.000676477	0.195215	-0.000736072	0.000345826	0.0483894	-0.00211968	0.000570983	0.000466289	complete
ENSG00000116701	NCF2	0.498999	-0.000540965	0.000340541	0.313635	-0.000538804	0.000172471	0.00358317	-0.00107977	0.000283638	0.000467245	complete
ENSG00000113460	BRIX1	0.399656	0.000883549	0.000456151	0.22056	0.00058819	0.000228182	0.0164737	0.00147174	0.000385147	0.000469431	complete
ENSG00000084070	SMAP2	0.549563	-0.000704612	0.000490978	0.36231	-0.000859675	0.000240814	0.000867605	-0.00156429	0.000429458	0.0004751	complete
ENSG00000102900	NUP93	0.528948	-0.000518201	0.000331833	0.321844	-0.000581891	0.000179076	0.00243734	-0.00110009	0.000284515	0.0004751	complete
ENSG00000105732	ZNF574	0.811256	-0.000218311	0.000367506	0.719573	-0.000938341	0.000198886	1.0266e-05	-0.00115665	0.000303937	0.0004751	complete
ENSG00000164047	CAMP	1.42229	-0.00162178	0.00119141	0.385781	0.00546223	0.000632147	4.09463e-16	0.00384045	0.00103856	0.0004751	complete
ENSG00000213398	LCAT	0.396595	-0.00153494	0.000776345	0.212185	-0.00100886	0.00040527	0.0206822	-0.0025438	0.00065463	0.0004751	complete
ENSG00000239857	GET4	0.819767	-0.000168124	0.000289095	0.725716	-0.000764694	0.000148087	1.30773e-06	-0.000932819	0.000255262	0.000475789	complete
ENSG00000111652	COPS7A	0.410749	-0.000584477	0.000315045	0.238392	-0.000407422	0.000159332	0.0173861	-0.000991899	0.000270053	0.000476468	complete
ENSG00000116685	KIAA2013	0.663051	-0.000331529	0.000292745	0.472806	-0.000652386	0.000152688	6.60366e-05	-0.000983915	0.000251815	0.000476774	complete
ENSG00000158481	CD1C	0.896962	-0.000227201	0.000663335	0.846394	-0.00197781	0.000361888	2.99997e-07	-0.00220501	0.000579357	0.000478891	complete
ENSG00000100554	ATP6V1D	0.536371	0.00048436	0.000319556	0.335311	0.000560355	0.000160304	0.001112	0.00104471	0.000277781	0.000486997	complete
ENSG00000163516	ANKZF1	0.70426	-0.000255203	0.000267748	0.551221	-0.000607729	0.000132195	1.71599e-05	-0.000862933	0.000234787	0.000487903	complete
ENSG00000072110	ACTN1	0.44686	-0.000838205	0.000496796	0.284528	-0.000677152	0.000242973	0.0093865	-0.00151536	0.000410506	0.000488248	complete
ENSG00000130598	TNNI2	0.31872	-0.00152867	0.000707613	0.172692	-0.000715151	0.000362034	0.0676382	-0.00224382	0.000601279	0.000488718	complete
ENSG00000172809	RPL38	0.317576	0.000753359	0.000323221	0.137346	0.000350586	0.000167842	0.0529305	0.00110395	0.000294652	0.000490223	complete
ENSG00000156127	BATF	0.558721	0.000766612	0.000561479	0.385184	0.000970639	0.000266562	0.000678163	0.00173725	0.000490931	0.00049561	complete
ENSG00000105851	PIK3CG	0.570753	-0.000389954	0.000293211	0.395934	-0.000518506	0.000144549	0.000819452	-0.000908459	0.000252361	0.000497031	complete
ENSG00000014641	MDH1	0.45652	0.000529126	0.000309415	0.277171	0.000444462	0.000151718	0.00632257	0.000973588	0.000262063	0.000499117	complete
ENSG00000142687	KIAA0319L	0.407898	-0.000812403	0.000411361	0.21228	-0.000559663	0.000221197	0.0186281	-0.00137207	0.00035546	0.000499117	complete
ENSG00000181220	ZNF746	0.376853	-0.000857214	0.000424089	0.201401	-0.000518406	0.000214293	0.0246555	-0.00137562	0.000360845	0.000505003	complete
ENSG00000163346	PBXIP1	1.15884	0.000175038	0.000341148	0.760909	-0.00127702	0.000181802	3.83185e-11	-0.00110198	0.000300024	0.000507178	complete
ENSG00000074966	TXK	-0.0186048	-0.00164118	0.000478465	0.0264677	2.99762e-05	0.000249304	0.917175	-0.0016112	0.00041036	0.000507494	none
ENSG00000198794	SCAMP5	0.729297	-0.00105977	0.00121246	0.589175	-0.00285512	0.000638021	2.85862e-05	-0.00391489	0.00102904	0.000508934	complete
ENSG00000149269	PAK1	0.425399	-0.000636028	0.000344084	0.240926	-0.000470876	0.000174048	0.0117304	-0.0011069	0.000292719	0.000509904	complete
ENSG00000136869	TLR4	0.556869	-0.000537883	0.000390261	0.381691	-0.00067594	0.000198192	0.00146386	-0.00121382	0.000330876	0.000513522	complete
ENSG00000260947		0.420774	-0.00210431	0.00115216	0.247673	-0.00152866	0.000559848	0.0109786	-0.00363297	0.000997448	0.000513949	complete
ENSG00000134516	DOCK2	0.560542	-0.000447407	0.000316538	0.369622	-0.000570682	0.000157188	0.000704875	-0.00101809	0.000278753	0.000517618	complete
ENSG00000005700	IBTK	-0.0398646	0.000725909	0.000224234	0.0357157	-2.78287e-05	0.00011835	0.837278	0.00069808	0.000186504	0.000519204	none
ENSG00000279738		0.661566	-0.000341255	0.000312805	0.48898	-0.000667081	0.000161693	0.000117729	-0.00100834	0.000276436	0.00051954	complete
ENSG00000186265	BTLA	0.479368	0.000898352	0.000521431	0.273382	0.000827152	0.000269498	0.00422252	0.0017255	0.000452646	0.000521595	complete
ENSG00000279369		0.807057	-0.000184491	0.0002908	0.698936	-0.000771705	0.00015169	1.89759e-06	-0.000956196	0.000258636	0.000521657	complete
ENSG00000144713	RPL32	0.638212	0.000542716	0.000448756	0.44092	0.000957378	0.000234927	0.000143221	0.00150009	0.000402354	0.000522995	complete
ENSG00000128011	LRFN1	0.373217	-0.00113097	0.000589129	0.223284	-0.000673438	0.000284147	0.0277857	-0.00180441	0.000507102	0.000523118	complete
ENSG00000204815	TTC25	0.867003	0.000465071	0.00104243	0.79537	0.00303177	0.000562275	4.29347e-07	0.00349684	0.000934874	0.00052759	complete
ENSG00000110801	PSMD9	0.66322	0.00039096	0.000355871	0.486931	0.000769916	0.000177742	5.17166e-05	0.00116088	0.000314526	0.000528659	complete
ENSG00000286481		0.0603893	-0.0033857	0.00108171	0.0425249	-0.000217601	0.000558116	0.728502	-0.0036033	0.000930882	0.000528659	none
ENSG00000110344	UBE4A	1.00764	3.84944e-06	0.000158592	0.989497	-0.000507648	7.91973e-05	1.67137e-09	-0.000503798	0.000138939	0.000528685	complete
ENSG00000149925	ALDOA	0.800218	-0.000223715	0.000345995	0.692915	-0.000896078	0.000184332	5.3717e-06	-0.00111979	0.000301387	0.000531363	complete
ENSG00000175894	TSPEAR	0.555564	-0.00146919	0.00102955	0.365892	-0.00183655	0.000515875	0.000896006	-0.00330574	0.00088689	0.000531365	complete
ENSG00000161970	RPL26	0.834673	0.000613644	0.00113699	0.747659	0.00309806	0.000595025	1.0641e-06	0.0037117	0.000984854	0.000534867	complete
ENSG00000141378	PTRH2	0.523627	0.000648057	0.000419563	0.32605	0.00071234	0.000218222	0.00232092	0.0013604	0.000362696	0.000536067	complete
ENSG00000069667	RORA	0.414467	0.000609046	0.000322249	0.22978	0.000431111	0.000159447	0.0117805	0.00104016	0.000280024	0.000538711	complete
ENSG00000116898	MRPS15	0.719324	0.000338167	0.000359627	0.557572	0.000866664	0.000185533	1.24876e-05	0.00120483	0.000308985	0.000539119	complete
ENSG00000173674	EIF1AX	0.410712	0.000747393	0.000409312	0.247673	0.000520906	0.00020714	0.0193462	0.0012683	0.000340588	0.000539206	complete
ENSG00000175324	LSM1	1.17221	-0.000296543	0.000517922	0.730495	0.0020185	0.000264353	6.41979e-13	0.00172195	0.00045184	0.000539206	complete
ENSG00000100425	BRD1	0.568823	-0.000472779	0.000340131	0.378262	-0.000623706	0.000175036	0.000886771	-0.00109649	0.000293034	0.000540382	complete
ENSG00000258810		0.563248	-0.00124149	0.000904054	0.382566	-0.00160107	0.000449688	0.000895319	-0.00284256	0.000772226	0.000542103	complete
ENSG00000025770	NCAPH2	0.926537	-8.13067e-05	0.000360096	0.900147	-0.00102547	0.00018307	1.49143e-07	-0.00110677	0.000309315	0.000549749	complete
ENSG00000026950	BTN3A1	0.763293	-0.000277848	0.000369775	0.642959	-0.000895954	0.000182769	4.47477e-06	-0.0011738	0.000320153	0.000549749	complete
ENSG00000071553	ATP6AP1	0.825293	-0.000187767	0.000352711	0.751592	-0.000886984	0.000178028	3.10271e-06	-0.00107475	0.000299435	0.00055075	complete
ENSG00000154269	ENPP3	0.951264	-0.00018754	0.0012046	0.932613	-0.00366056	0.000607778	1.57076e-08	-0.0038481	0.0010363	0.00055075	complete
ENSG00000067798	NAV3	0.331819	-0.00290075	0.00136658	0.179831	-0.00144052	0.000676238	0.0482222	-0.00434127	0.00116251	0.000550754	complete
ENSG00000157873	TNFRSF14	0.244793	-0.000757988	0.000302922	0.113966	-0.000245695	0.000162183	0.16363	-0.00100368	0.000265264	0.000550754	none
ENSG00000065413	ANKRD44	0.787606	-0.000168803	0.00025086	0.680473	-0.000625958	0.000124341	2.41778e-06	-0.00079476	0.000218677	0.000550852	complete
ENSG00000136932	TRMO	0.90289	-7.39618e-05	0.000241042	0.86155	-0.00068767	0.000130077	7.1496e-07	-0.000761632	0.00020759	0.000550852	complete
ENSG00000161057	PSMC2	0.693248	0.000372095	0.00038876	0.548989	0.000840918	0.000189443	3.32964e-05	0.00121301	0.000324687	0.000550852	complete
ENSG00000164162	ANAPC10	0.754403	0.000370016	0.000476567	0.631262	0.00113658	0.000245133	1.45619e-05	0.0015066	0.000409548	0.000550852	complete
ENSG00000107242	PIP5K1B	0.847135	0.000277373	0.000578601	0.777652	0.00153713	0.00029616	1.14799e-06	0.0018145	0.000509983	0.000551416	complete
ENSG00000184924	PTRHD1	0.582806	0.000941189	0.000687809	0.384574	0.00131481	0.000351909	0.000487921	0.002256	0.000592296	0.000552281	complete
ENSG00000149923	PPP4C	0.624909	-0.000391987	0.000323841	0.440592	-0.000653059	0.000176191	0.000541892	-0.00104505	0.000284408	0.000554381	complete
ENSG00000107262	BAG1	1.03465	-9.70959e-05	0.00086904	0.953138	0.00289912	0.000443662	8.12221e-10	0.00280202	0.000753817	0.000555189	complete
ENSG00000065243	PKN2	0.292369	-0.000665314	0.000295175	0.152616	-0.000274885	0.000140854	0.0711907	-0.000940199	0.000265425	0.000556748	complete
ENSG00000138688	KIAA1109	0.537981	-0.000489374	0.000325833	0.338514	-0.000569834	0.000163545	0.00115235	-0.00105921	0.000289269	0.000556748	complete
ENSG00000180817	PPA1	0.384605	0.00105737	0.000520188	0.198626	0.000660826	0.000265873	0.0208738	0.00171819	0.000440476	0.000556748	complete
ENSG00000078808	SDF4	0.641976	-0.000391307	0.000339996	0.464814	-0.000701655	0.000185768	0.000423968	-0.00109296	0.000301588	0.000557785	complete
ENSG00000100567	PSMA3	0.312481	0.000839827	0.000387034	0.171863	0.000381705	0.000194868	0.0700777	0.00122153	0.00032675	0.000557785	complete
ENSG00000123329	ARHGAP9	0.23319	-0.000760441	0.000308367	0.117936	-0.000231253	0.000163384	0.194186	-0.000991694	0.00026231	0.000557785	none
ENSG00000197067	OR2T32P	0.638581	0.0011562	0.000957913	0.441689	0.00204287	0.00051007	0.00018528	0.00319907	0.000840273	0.000557806	complete
ENSG00000108309	RUNDC3A	1.19469	-0.000829295	0.00132597	0.702882	0.00508888	0.000689141	3.58319e-12	0.00425958	0.00118863	0.000559206	complete
ENSG00000114698	PLSCR4	0.8036	0.00069852	0.0011196	0.703717	0.0028581	0.000582103	4.32402e-06	0.00355662	0.00098077	0.000559206	complete
ENSG00000118816	CCNI	0.991657	1.5754e-05	0.000602656	0.989142	0.00187246	0.000321174	4.40544e-08	0.00188821	0.000521658	0.000560116	complete
ENSG00000109475	RPL34	0.965711	0.00014846	0.00132685	0.953138	0.00418119	0.000703748	2.46013e-08	0.00432965	0.00114823	0.000560694	complete
ENSG00000158828	PINK1	1.03523	-8.00975e-05	0.000709829	0.953027	0.00235343	0.000370754	2.43532e-09	0.00227333	0.000621989	0.000565304	complete
ENSG00000213413	PVRIG	0.57789	-0.000783246	0.000597811	0.403158	-0.0010723	0.000307552	0.00114463	-0.00185555	0.000472256	0.000565662	complete
ENSG00000280206		0.59972	-0.000459574	0.000363089	0.4185	-0.000688559	0.000189789	0.000711156	-0.00114813	0.000309297	0.000566577	complete
ENSG00000077713	SLC25A43	0.369036	0.000927413	0.000509097	0.248721	0.000542423	0.000261872	0.054948	0.00146984	0.000398325	0.000566927	complete
ENSG00000078699	CBFA2T2	0.379952	0.000908955	0.000463567	0.214518	0.000556987	0.000230838	0.0250423	0.00146594	0.000414489	0.000571093	complete
ENSG00000284931		0.56987	0.00370586	0.00272889	0.387314	0.00490983	0.00141303	0.00119152	0.00861569	0.00232704	0.000571093	complete
ENSG00000133657	ATP13A3	0.2098	0.000822485	0.000330841	0.115595	0.000218372	0.000154752	0.195684	0.00104086	0.000282444	0.000575753	none
ENSG00000141524	TMC6	0.656156	-0.000357728	0.000329002	0.490233	-0.000682652	0.000168026	0.000149833	-0.00104038	0.000285109	0.000575753	complete
ENSG00000166797	CIAO2A	0.985251	2.58336e-05	0.000540321	0.978881	0.0017257	0.000276646	4.61506e-09	0.00175153	0.000466809	0.000575753	complete
ENSG00000185630	PBX1	0.971787	9.41361e-05	0.00103593	0.963055	0.00324247	0.000551295	3.34461e-08	0.00333661	0.000884507	0.000575753	complete
ENSG00000100116	GCAT	0.49462	0.00194665	0.00121557	0.308627	0.00190521	0.000630868	0.00487809	0.00385186	0.00103384	0.000585435	complete
ENSG00000144029	MRPS5	-0.0760374	0.000712688	0.000210725	0.0279683	-5.03616e-05	0.000111161	0.68539	0.000662327	0.00017998	0.000589191	none
ENSG00000100985	MMP9	0.609849	-0.0011626	0.000941657	0.430863	-0.00181727	0.000481545	0.000428764	-0.00297988	0.000803335	0.000589871	complete
ENSG00000108443	RPS6KB1	0.169301	0.000603679	0.000227734	0.0924811	0.000123033	0.000115397	0.331227	0.000726712	0.000192565	0.000590489	none
ENSG00000184730	APOBR	0.63779	-0.000577377	0.00051069	0.473921	-0.00101666	0.000260666	0.000271639	-0.00159404	0.00043501	0.000590489	complete
ENSG00000258634		0.616305	-0.000433812	0.000360821	0.444146	-0.000696804	0.000181072	0.000327293	-0.00113062	0.000309266	0.00059547	complete
ENSG00000163171	CDC42EP3	0.496513	0.000618785	0.000398398	0.324257	0.000610215	0.000190977	0.00288296	0.001229	0.000340048	0.000597087	complete
ENSG00000126062	TMEM115	0.633461	-0.000390687	0.000343745	0.470722	-0.000675196	0.000190512	0.000945053	-0.00106588	0.000287547	0.000599714	complete
ENSG00000284906		0.355122	0.0025557	0.00119858	0.177839	0.00140738	0.000610126	0.0323612	0.00396308	0.00101775	0.000601344	complete
ENSG00000213676	ATF6B	0.481741	-0.000677194	0.000418373	0.303657	-0.000629477	0.000219471	0.00749343	-0.00130667	0.000353863	0.00060148	complete
ENSG00000172239	PAIP1	0.671294	0.000442162	0.000417104	0.503507	0.000902996	0.00021906	0.000119213	0.00134516	0.000359018	0.000603153	complete
ENSG00000163930	BAP1	0.392282	-0.000564705	0.000295312	0.223796	-0.000364517	0.000155985	0.030148	-0.000929222	0.000260565	0.000603568	complete
ENSG00000136504	KAT7	0.942965	-4.16137e-05	0.000224291	0.920942	-0.000687999	0.000110705	5.31885e-09	-0.000729613	0.000198728	0.000604074	complete
ENSG00000100241	SBF1	0.506144	-0.00058917	0.00037755	0.321973	-0.000603829	0.000201953	0.00531464	-0.001193	0.000323241	0.000604219	complete
ENSG00000128159	TUBGCP6	0.559836	-0.000431021	0.000319228	0.390547	-0.000548207	0.000162907	0.00168773	-0.000979229	0.000274953	0.000604219	complete
ENSG00000176473	WDR25	0.455454	-0.000690973	0.000398212	0.270174	-0.000577923	0.00020769	0.00949184	-0.0012689	0.000342661	0.00060842	complete
ENSG00000110934	BIN2	0.423708	-0.000363865	0.000200516	0.248973	-0.000267525	0.000103515	0.01618	-0.00063139	0.000168749	0.000609397	complete
ENSG00000285816		0.351646	-0.00107226	0.000516595	0.190044	-0.000581561	0.00027611	0.0509115	-0.00165382	0.000477081	0.000618602	complete
ENSG00000108389	MTMR4	0.825686	-0.000161758	0.000294322	0.74341	-0.000766215	0.000153477	2.95746e-06	-0.000927973	0.00024954	0.000632347	complete
ENSG00000278869		0.478113	0.00112249	0.000643216	0.266606	0.00102834	0.000336157	0.00435581	0.00215083	0.000571043	0.000632347	complete
ENSG00000178074	C2orf69	0.652529	0.000346807	0.000317283	0.488593	0.000651281	0.000162202	0.000178219	0.000998088	0.000267256	0.000632779	complete
ENSG00000155265	GOLGA7B	0.625257	0.000611746	0.000486945	0.421364	0.0010207	0.000253621	0.000171997	0.00163244	0.000426466	0.0006335	complete
ENSG00000141002	TCF25	0.766601	-0.000210683	0.000291226	0.655497	-0.000691991	0.000154935	2.96606e-05	-0.000902674	0.000247378	0.000634421	complete
ENSG00000153207	AHCTF1	0.421585	-0.00059319	0.000334744	0.261148	-0.000432353	0.00015885	0.0112329	-0.00102554	0.000290367	0.000636361	complete
ENSG00000141582	CBX4	0.925838	-7.94791e-05	0.000327136	0.893159	-0.00099222	0.000174308	9.13526e-08	-0.0010717	0.000285807	0.000637485	complete
ENSG00000162511	LAPTM5	0.490838	-0.000487671	0.000308021	0.315386	-0.00047012	0.000156886	0.00521529	-0.000957791	0.000258424	0.000637485	complete
ENSG00000139977	NAA30	0.603057	0.000438816	0.000345715	0.416988	0.000666672	0.000180378	0.000563424	0.00110549	0.000294208	0.000641417	complete
ENSG00000223482	NUTM2A-AS1	0.779731	0.000392672	0.000577922	0.676934	0.00139002	0.000292868	9.03398e-06	0.00178269	0.000496106	0.00064212	complete
ENSG00000130175	PRKCSH	0.735015	-0.000268377	0.000324319	0.607349	-0.000744425	0.00017412	6.54749e-05	-0.0010128	0.000277844	0.000644233	complete
ENSG00000100650	SRSF5	1.13445	8.79037e-05	0.000203358	0.802459	-0.000741726	0.000105881	4.27863e-11	-0.000653823	0.000184337	0.000646691	complete
ENSG00000185359	HGS	0.366251	-0.000850637	0.000448239	0.228257	-0.000491593	0.000227292	0.0448105	-0.00134223	0.000375605	0.000646804	complete
ENSG00000229358	DPY19L1P1	1.47338	-0.00133977	0.000866804	0.325821	0.00416997	0.000467938	5.15911e-17	0.0028302	0.000772025	0.000647465	complete
ENSG00000143797	MBOAT2	1.17395	-0.00044841	0.000821071	0.744751	0.00302627	0.000437449	7.55212e-11	0.00257786	0.000713969	0.000647617	complete
ENSG00000167657	DAPK3	0.982697	-2.1846e-05	0.000391919	0.975228	-0.00124073	0.000212911	4.459e-08	-0.00126258	0.000352784	0.000647617	complete
ENSG00000156735	BAG4	0.822683	0.000137717	0.00025282	0.745596	0.000638952	0.000124202	1.44043e-06	0.000776669	0.000222807	0.000647701	complete
ENSG00000197467	COL13A1	0.0225833	-0.00418807	0.0013098	0.0380328	-9.67658e-05	0.000735513	0.909022	-0.00428484	0.00112034	0.00065081	none
ENSG00000103404	USP31	0.713684	0.000336348	0.000357269	0.557383	0.000838397	0.0001866	2.66621e-05	0.00117475	0.000308407	0.000651169	complete
ENSG00000183530	PRR14L	0.586267	-0.000356073	0.000265336	0.392797	-0.000504561	0.000134297	0.000452651	-0.000860634	0.000235462	0.000653662	complete
ENSG00000163545	NUAK2	0.230887	-0.00106905	0.000438808	0.121213	-0.000320927	0.000226347	0.193393	-0.00138997	0.000369405	0.000655126	none
ENSG00000242550	SERPINB10	1.0768	-0.000301923	0.00121968	0.891224	0.00423328	0.000637743	4.39069e-10	0.00393136	0.00105915	0.000657577	complete
ENSG00000275371		0.129869	-0.00207423	0.000774879	0.0894936	-0.000309584	0.000393267	0.475056	-0.00238381	0.000662013	0.000660007	none
ENSG00000101493	ZNF516	0.637472	-0.000555542	0.000488155	0.470319	-0.000976872	0.000259735	0.000447449	-0.00153241	0.000399142	0.000664382	complete
ENSG00000060069	CTDP1	0.657622	-0.000316329	0.00030436	0.511964	-0.000607589	0.000146705	0.000110621	-0.000923918	0.000264926	0.00066548	complete
ENSG00000121680	PEX16	0.574926	-0.000570745	0.000402549	0.368458	-0.000771949	0.000229322	0.00168193	-0.00134269	0.000364414	0.000665573	complete
ENSG00000103353	UBFD1	0.82617	0.000213204	0.000382115	0.739222	0.00101331	0.000205002	3.71474e-06	0.00122651	0.000331093	0.00066674	complete
ENSG00000123636	BAZ2B	0.509912	-0.000567081	0.00036476	0.323824	-0.00059002	0.000186401	0.00315472	-0.0011571	0.000320218	0.000669809	complete
ENSG00000168389	MFSD2A	0.614009	-0.000724047	0.000598155	0.440592	-0.00115176	0.000322438	0.000861488	-0.00187581	0.000505843	0.000669809	complete
ENSG00000154370	TRIM11	0.851759	-0.000134354	0.000285797	0.7826	-0.000771965	0.000154092	2.72932e-06	-0.000906319	0.000246181	0.000677873	complete
ENSG00000225783	MIAT	-0.175431	0.00224764	0.00062794	0.0185937	-0.000335457	0.000301605	0.310458	0.00191219	0.000557048	0.000677935	none
ENSG00000130724	CHMP2A	0.616468	-0.000450095	0.000362719	0.427645	-0.000723459	0.000196937	0.000606394	-0.00117355	0.000312259	0.0006814	complete
ENSG00000096996	IL12RB1	0.543835	-0.000575791	0.000401983	0.363481	-0.000686452	0.000205387	0.0018123	-0.00126224	0.000349867	0.000685847	complete
ENSG00000085491	SLC25A24	0.555314	0.000431114	0.000311506	0.379819	0.000538366	0.000156152	0.00130115	0.00096948	0.000265391	0.00068788	complete
ENSG00000097033	SH3GLB1	0.501051	0.000483742	0.000325011	0.342705	0.000485779	0.000152924	0.00304907	0.000969521	0.000273077	0.000689003	complete
ENSG00000205544	TMEM256	0.781521	0.000480293	0.000690859	0.669641	0.00171806	0.000353522	5.3994e-06	0.00219835	0.00060285	0.000689492	complete
ENSG00000239149	SNORA59A	0.522672	0.00169542	0.0011417	0.34364	0.00185648	0.000565839	0.00220437	0.0035519	0.000983698	0.000689492	complete
ENSG00000167895	TMC8	0.235104	-0.0010819	0.000436772	0.117059	-0.000332542	0.000236841	0.197974	-0.00141445	0.000377396	0.000689978	none
ENSG00000172270	BSG	0.99477	1.57993e-05	0.000949151	0.992929	0.0030051	0.000504985	2.33159e-08	0.0030209	0.000827956	0.000691422	complete
ENSG00000198015	MRPL42	0.732302	0.000369911	0.000440526	0.602031	0.00101191	0.00022861	3.49308e-05	0.00138182	0.000377512	0.000692392	complete
ENSG00000187097	ENTPD5	0.933539	0.000126452	0.000611455	0.910397	0.00177619	0.000305943	4.97718e-08	0.00190264	0.000537768	0.000696011	complete
ENSG00000222489	SNORA79B	0.749754	0.000832238	0.00104587	0.623028	0.00249345	0.000540824	1.62464e-05	0.00332569	0.000908846	0.000699564	complete
ENSG00000177889	UBE2N	0.620236	0.000371576	0.000306525	0.440194	0.000606863	0.000156522	0.000295329	0.000978439	0.000256545	0.000703369	complete
ENSG00000276317		0.784415	-0.00039531	0.00059258	0.682794	-0.00143835	0.000306896	1.16857e-05	-0.00183366	0.000498911	0.000703369	complete
ENSG00000265972	TXNIP	0.636066	-0.000367	0.000337207	0.489952	-0.000641423	0.00016477	0.000279418	-0.00100842	0.00027947	0.000706635	complete
ENSG00000143418	CERS2	0.724542	-0.000222469	0.00025197	0.584541	-0.000585165	0.000136954	6.60366e-05	-0.000807634	0.000216759	0.0007103	complete
ENSG00000162923	WDR26	0.926484	8.83165e-05	0.000381761	0.897423	0.001113	0.000204482	3.32919e-07	0.00120132	0.000341381	0.0007103	complete
ENSG00000091106	NLRC4	0.890594	0.000123918	0.000372036	0.849969	0.00100872	0.000190191	6.57357e-07	0.00113264	0.000317046	0.000714229	complete
ENSG00000239941		0.402223	-0.00147802	0.000828851	0.258072	-0.000994508	0.000417617	0.0270122	-0.00247253	0.000712554	0.000715417	complete
ENSG00000073614	KDM5A	0.914763	-6.05828e-05	0.000224422	0.881382	-0.000650172	0.000113975	8.58124e-08	-0.000710754	0.000192417	0.000719975	complete
ENSG00000182179	UBA7	0.417594	-0.000640067	0.000347685	0.243271	-0.000458938	0.000179187	0.0172137	-0.00109901	0.000303063	0.000720938	complete
ENSG00000189067	LITAF	0.601192	-0.000580815	0.000468155	0.427645	-0.000875563	0.000235193	0.000512013	-0.00145638	0.00039601	0.000720938	complete
ENSG00000143499	SMYD2	0.467675	0.00057448	0.000342177	0.286815	0.000504711	0.000180197	0.00902601	0.00107919	0.000302335	0.000723097	complete
ENSG00000141968	VAV1	0.488041	-0.000425844	0.000276761	0.328518	-0.00040595	0.000141044	0.00728373	-0.000831793	0.000234873	0.00072619	complete
ENSG00000141562	NARF	0.96104	3.74862e-05	0.00030461	0.948695	0.000924693	0.000154747	2.03416e-08	0.000962179	0.000267649	0.000726316	complete
ENSG00000149798	CDC42EP2	0.0585569	-0.00259328	0.000908849	0.0674751	-0.0001613	0.00049439	0.772205	-0.00275458	0.000789472	0.000726947	none
ENSG00000122008	POLK	0.654618	0.000362858	0.000338349	0.498017	0.000687741	0.000169408	0.00015166	0.0010506	0.00028977	0.000729115	complete
ENSG00000231752	EMBP1	0.592208	0.000730654	0.000598556	0.437722	0.00106108	0.000288453	0.000595982	0.00179173	0.000518136	0.000730279	complete
ENSG00000187954	CYHR1	0.41224	-0.000608644	0.000325094	0.234085	-0.000426888	0.000178297	0.0262092	-0.00103553	0.000275216	0.00073284	complete
ENSG00000106588	PSMA2	0.948874	0.000115216	0.000722675	0.930822	0.00213836	0.00035525	1.59961e-08	0.00225358	0.000615832	0.000735189	complete
ENSG00000162961	DPY30	1.00074	-1.24858e-06	0.000531602	0.999143	0.00169353	0.000281712	1.6654e-08	0.00169228	0.000449487	0.000735189	complete
ENSG00000183137	CEP57L1	0.866143	0.000331255	0.000785227	0.806015	0.00214344	0.000406294	7.56847e-07	0.0024747	0.000678409	0.000735189	complete
ENSG00000249709	ZNF564	0.227474	-0.000840519	0.000348476	0.124123	-0.000247494	0.00018253	0.213924	-0.00108801	0.000293324	0.000737525	none
ENSG00000260855		0.517228	-0.00119803	0.00077898	0.328533	-0.00128354	0.000403829	0.00303388	-0.00248157	0.00066266	0.000738573	complete
ENSG00000197993	KEL	0.880739	0.000428058	0.00110719	0.822975	0.00316119	0.000595431	6.40632e-07	0.00358925	0.000948546	0.000739367	complete
ENSG00000178950	GAK	0.633225	-0.000449594	0.00040208	0.479461	-0.000776209	0.000203678	0.000374507	-0.0012258	0.00034773	0.000739447	complete
ENSG00000126882	FAM78A	0.821319	-0.00012268	0.000222354	0.742163	-0.000563906	0.000116878	6.32983e-06	-0.000686586	0.000192613	0.000740144	complete
ENSG00000142867	BCL10	0.345432	-0.000441874	0.000210474	0.184516	-0.000233189	0.000104815	0.0390889	-0.000675063	0.000182556	0.000740514	complete
ENSG00000235169	SMIM1	0.686201	0.00179305	0.00183046	0.53804	0.00392097	0.000888461	3.69555e-05	0.00571402	0.00160854	0.000742332	complete
ENSG00000177462	OR2T8	1.10949	-0.000462587	0.00137884	0.848673	0.00468739	0.00072992	1.55692e-09	0.0042248	0.0011994	0.000744615	complete
ENSG00000111832	RWDD1	0.586877	0.000885463	0.000702539	0.420113	0.00125788	0.000355835	0.00097488	0.00214334	0.000594564	0.00074759	complete
ENSG00000174444	RPL4	0.73203	0.000414645	0.000487223	0.59858	0.00113271	0.000249919	2.26675e-05	0.00154736	0.000431995	0.00074837	complete
ENSG00000008382	MPND	0.49046	-0.000711532	0.000443611	0.307696	-0.000684889	0.000228061	0.00511298	-0.00139642	0.000386027	0.00075067	complete
ENSG00000138376	BARD1	0.483915	0.000876882	0.000557384	0.318461	0.000822223	0.00027147	0.00475321	0.00169911	0.000480121	0.000751065	complete
ENSG00000112137	PHACTR1	0.0724879	-0.00200461	0.000714909	0.0729332	-0.000156666	0.00034129	0.68202	-0.00216127	0.000613575	0.000751304	none
ENSG00000168280	KIF5C	0.300373	0.00127388	0.000586825	0.171674	0.000546919	0.000301114	0.0932046	0.0018208	0.00049051	0.000752292	complete
ENSG00000200785	SNORD8	0.866689	0.000452083	0.00106373	0.805143	0.00293911	0.000542008	3.68483e-07	0.0033912	0.000923982	0.00075332	complete
ENSG00000109654	TRIM2	0.693455	0.000668393	0.000687396	0.54096	0.00151202	0.000359246	8.4973e-05	0.00218041	0.000585148	0.00075581	complete
ENSG00000142686	C1orf216	-0.126137	0.00142523	0.000414842	0.0261688	-0.000159639	0.000203193	0.475957	0.0012656	0.000359795	0.000759803	none
ENSG00000196159	FAT4	-0.181524	-0.0043955	0.00122677	0.018543	0.000675304	0.000617947	0.319018	-0.0037202	0.00105744	0.000761562	none
ENSG00000214812		0.311779	-0.00153921	0.000723404	0.178145	-0.000697296	0.000373109	0.0841678	-0.00223651	0.00062011	0.000766722	complete
ENSG00000242258	LINC00996	0.929166	-0.0002128	0.000921194	0.897508	-0.00279142	0.000467704	2.11797e-08	-0.00300422	0.000833388	0.000766722	complete
ENSG00000137177	KIF13A	0.31274	-0.000914711	0.000444425	0.193742	-0.000416242	0.000219121	0.0791774	-0.00133095	0.000383596	0.000768786	complete
ENSG00000143653	SCCPDH	0.386171	-0.000932139	0.000495985	0.231948	-0.000586425	0.000238794	0.0225119	-0.00151856	0.000425975	0.000769956	complete
ENSG00000241837	ATP5PO	0.713127	0.000472114	0.000516362	0.569438	0.00117361	0.000262143	2.84132e-05	0.00164572	0.000447567	0.000769956	complete
ENSG00000046653	GPM6B	0.200489	-0.00259387	0.00103393	0.112735	-0.00065045	0.000525983	0.258845	-0.00324432	0.000881717	0.000772165	none
ENSG00000106636	YKT6	0.886628	-7.97315e-05	0.000212255	0.829013	-0.000623539	0.000119142	9.33561e-07	-0.000703271	0.000184925	0.000773148	complete
ENSG00000136682	CBWD2	0.428835	0.000626842	0.000334791	0.234085	0.000470637	0.000172425	0.0110073	0.00109748	0.000291846	0.000773148	complete
ENSG00000274736	CCL23	0.140215	-0.00213315	0.000801046	0.091133	-0.000347879	0.000394016	0.422427	-0.00248103	0.000689165	0.000773148	none
ENSG00000170035	UBE2E3	0.835728	0.000229813	0.000460138	0.766702	0.00116916	0.000236094	3.5641e-06	0.00139897	0.000401447	0.00077385	complete
ENSG00000119541	VPS4B	0.65655	-0.000255446	0.000244206	0.509128	-0.00048832	0.000124863	0.000260899	-0.000743765	0.000208805	0.000775525	complete
ENSG00000111728	ST8SIA1	0.575268	0.00103239	0.000780353	0.397849	0.0013983	0.000378062	0.000558228	0.00243069	0.00067327	0.000777454	complete
ENSG00000173207	CKS1B	0.763847	0.000483862	0.000661854	0.652261	0.00156508	0.000331239	9.97355e-06	0.00204894	0.000564364	0.000778321	complete
ENSG00000197054	ZNF763	0.0439969	-0.00181663	0.000613802	0.0595357	-8.36042e-05	0.000308683	0.811623	-0.00190023	0.000509373	0.000779221	none
ENSG00000138311	ZNF365	0.228048	0.00212919	0.000898142	0.13167	0.000629	0.000450434	0.200396	0.00275819	0.00078077	0.000779941	none
ENSG00000121892	PDS5A	0.67314	0.000234281	0.000228908	0.519087	0.000482481	0.00012128	0.000204378	0.000716763	0.000202495	0.000780403	complete
ENSG00000228315	GUSBP11	0.277025	-0.000686055	0.000312479	0.166485	-0.000262879	0.000160217	0.130693	-0.000948934	0.000267576	0.000780403	none
ENSG00000141644	MBD1	0.587385	-0.000303602	0.000236939	0.413045	-0.000432197	0.000121247	0.000882856	-0.000735799	0.000208002	0.000782036	complete
ENSG00000267002		0.325807	-0.000848948	0.000392299	0.17265	-0.000410259	0.0002081	0.0681271	-0.00125921	0.000337625	0.000782036	complete
ENSG00000197301	HMGA2-AS1	0.605221	0.00111788	0.000890864	0.422264	0.00171378	0.000465302	0.00058763	0.00283166	0.000750422	0.000782579	complete
ENSG00000119632	IFI27L2	0.59099	0.000796031	0.000627945	0.417388	0.00115021	0.00029728	0.000304767	0.00194624	0.000533197	0.000783949	complete
ENSG00000068971	PPP2R5B	1.04137	-0.000101364	0.00080762	0.947363	0.00255136	0.000414311	7.35315e-09	0.00244999	0.000700173	0.000784787	complete
ENSG00000156508	EEF1A1	0.794254	0.000363252	0.000555365	0.689085	0.00140228	0.000286781	4.72894e-06	0.00176553	0.000484793	0.00078486	complete
ENSG00000130821	SLC6A8	1.22727	-0.000893655	0.0012578	0.66256	0.00482577	0.000660554	6.1068e-12	0.00393212	0.00109032	0.000785634	complete
ENSG00000211456	SACM1L	0.10788	-0.000613104	0.000219669	0.0744335	-7.41397e-05	0.000111337	0.54809	-0.000687244	0.000188134	0.000786339	none
ENSG00000135956	TMEM127	0.444278	-0.000690593	0.000408654	0.283817	-0.000552101	0.000208894	0.0138464	-0.00124269	0.000348053	0.000790151	complete
ENSG00000138663	COPS4	0.624731	0.000556583	0.000482161	0.463341	0.000926575	0.00023723	0.000265776	0.00148316	0.000409576	0.000791494	complete
ENSG00000136715	SAP130	0.237521	-0.00102034	0.000433174	0.134394	-0.000317848	0.000221923	0.188909	-0.00133819	0.000361201	0.000793779	none
ENSG00000005238	FAM214B	1.13705	-0.000222018	0.000547471	0.814181	0.00184194	0.000285398	1.32858e-09	0.00161993	0.000469711	0.000797015	complete
ENSG00000160216	AGPAT3	0.538921	0.000614291	0.000439147	0.37476	0.000717999	0.000223748	0.00276746	0.00133229	0.00037456	0.000797015	complete
ENSG00000163655	GMPS	0.561997	0.000429755	0.000309464	0.378735	0.000551416	0.000163673	0.00166805	0.000981171	0.000262156	0.000797015	complete
ENSG00000173889	PHC3	0.756831	0.000216892	0.00027813	0.629475	0.00067505	0.000154809	4.58237e-05	0.000891942	0.000247375	0.000797015	complete
ENSG00000153113	CAST	0.322346	0.000554663	0.000268192	0.191672	0.000263841	0.000131749	0.0638948	0.000818505	0.000232733	0.000801443	complete
ENSG00000167671	UBXN6	1.13593	-0.000422044	0.000986831	0.804269	0.00352694	0.00051162	8.81578e-11	0.0031049	0.000865439	0.000801443	complete
ENSG00000048052	HDAC9	0.276288	0.00112244	0.000507522	0.162924	0.000428509	0.00025342	0.118716	0.00155095	0.000425244	0.000803549	none
ENSG00000137216	TMEM63B	1.11541	-0.000393237	0.00109557	0.838131	0.00380068	0.00055869	1.57489e-10	0.00340744	0.000958536	0.000810767	complete
ENSG00000261801	LOXL1-AS1	0.0844042	0.00187973	0.000662665	0.0688305	0.000173283	0.000323657	0.632137	0.00205301	0.00057216	0.000813715	none
ENSG00000114125	RNF7	0.663992	0.000375248	0.000354885	0.504558	0.000741534	0.000178939	0.000109705	0.00111678	0.000300725	0.000814983	complete
ENSG00000114841	DNAH1	0.36336	-0.000840575	0.000417477	0.203578	-0.000479755	0.000223433	0.0464098	-0.00132033	0.000348815	0.000815897	complete
ENSG00000159714	ZDHHC1	-0.00698957	-0.00248994	0.000783776	0.0388656	1.72829e-05	0.000413946	0.970648	-0.00247266	0.000666406	0.000816092	none
ENSG00000279447		0.386726	-0.00176595	0.00089173	0.211344	-0.00111359	0.000443313	0.0194791	-0.00287954	0.000766831	0.000817946	complete
ENSG00000158411	MITD1	0.495127	0.000527525	0.000344115	0.329846	0.000517341	0.000177101	0.00648008	0.00104487	0.000291859	0.000818834	complete
ENSG00000163739	CXCL1	-0.13662	-0.00226757	0.0006813	0.0300748	0.000272558	0.000345699	0.474487	-0.00199501	0.000565355	0.000820545	none
ENSG00000148719	DNAJB12	0.849297	-0.000127619	0.000278876	0.789038	-0.000719204	0.000145336	3.62226e-06	-0.000846823	0.000235653	0.000820645	complete
ENSG00000175581	MRPL48	0.696305	0.000572308	0.000619619	0.564957	0.00131218	0.000324672	0.000161634	0.00188448	0.000531314	0.00084701	complete
ENSG00000236753	MKLN1-AS	0.66122	0.000756709	0.000738566	0.518533	0.00147692	0.000376322	0.000249274	0.00223363	0.0006293	0.000847723	complete
ENSG00000147010	SH3KBP1	0.639189	-0.000311988	0.000291729	0.499796	-0.000552698	0.000141886	0.000276763	-0.000864686	0.000251862	0.000848201	complete
ENSG00000033170	FUT8	0.0919558	0.00102201	0.000369528	0.0775297	0.000103497	0.00019055	0.627246	0.0011255	0.000305978	0.000850669	none
ENSG00000234219	CDCA4P4	0.382244	-0.00103031	0.000542882	0.228257	-0.000637519	0.000267599	0.0269574	-0.00166783	0.000458635	0.000852913	complete
ENSG00000008516	MMP25	0.279835	-0.00143019	0.000653445	0.167519	-0.000555732	0.000321067	0.109798	-0.00198593	0.000557012	0.000855384	none
ENSG00000131042	LILRB2	0.17096	-0.00112415	0.000441558	0.107603	-0.000231816	0.000227545	0.353333	-0.00135597	0.000385693	0.000863349	none
ENSG00000167470	MIDN	0.233732	-0.00111938	0.000476489	0.135494	-0.00034144	0.00025865	0.226557	-0.00146081	0.000416383	0.000865451	none
ENSG00000186635	ARAP1	0.401493	-0.000939319	0.000529274	0.260985	-0.000630118	0.000273288	0.0324173	-0.00156944	0.000444388	0.000866634	complete
ENSG00000130768	SMPDL3B	0.479864	-0.00128323	0.000753463	0.279945	-0.00118387	0.000407779	0.00679612	-0.0024671	0.000645755	0.000869166	complete
ENSG00000076641	PAG1	0.331885	0.000699222	0.000334157	0.186254	0.000347337	0.000165985	0.0525013	0.00104656	0.000292912	0.00086947	complete
ENSG00000174132	FAM174A	0.146998	-0.0011131	0.00043642	0.106584	-0.000191821	0.000211764	0.410763	-0.00130492	0.000372348	0.000885181	none
ENSG00000004468	CD38	0.126397	-0.00182843	0.000696479	0.0953706	-0.000264546	0.000351588	0.494906	-0.00209297	0.000589329	0.000886119	none
ENSG00000166311	SMPD1	0.369333	-0.000999519	0.000527635	0.228607	-0.000585342	0.000271265	0.04531	-0.00158486	0.000453344	0.000887212	complete
ENSG00000127922	SEM1	0.429555	0.000643869	0.000365551	0.263291	0.000484845	0.000182747	0.0134838	0.00112871	0.000318037	0.000889465	complete
ENSG00000138750	NUP54	0.588942	0.00043727	0.000352748	0.428234	0.000626495	0.00018808	0.00188531	0.00106377	0.000302979	0.000889465	complete
ENSG00000119682	AREL1	0.632869	-0.000308786	0.000281708	0.48724	-0.000532293	0.000145272	0.000625337	-0.000841079	0.000240318	0.000890002	complete
ENSG00000142409	ZNF787	0.540832	-0.000474027	0.000341756	0.378735	-0.000558334	0.000167053	0.0018123	-0.00103236	0.00029965	0.00089173	complete
ENSG00000116668	SWT1	1.09594	-0.000171542	0.000564202	0.86279	0.00195955	0.000296885	5.50646e-10	0.001788	0.000508398	0.000895313	complete
ENSG00000184983	NDUFA6	0.74734	0.000438048	0.000578196	0.640274	0.00129569	0.000291904	3.32964e-05	0.00173374	0.000493965	0.000899052	complete
ENSG00000143333	RGS16	0.68323	0.000807064	0.000830329	0.541084	0.00174073	0.000398736	4.49025e-05	0.00254779	0.000717238	0.000903181	complete
ENSG00000124357	NAGK	0.569432	-0.000523194	0.000404767	0.409793	-0.000691931	0.000202354	0.00142283	-0.00121513	0.000349778	0.000904016	complete
ENSG00000092098	RNF31	0.705177	-0.000346607	0.000378629	0.569023	-0.000829037	0.000193624	6.36797e-05	-0.00117564	0.00034189	0.000905018	complete
ENSG00000136522	MRPL47	0.676203	0.000676487	0.000673592	0.525641	0.00141275	0.000347135	0.000145898	0.00208923	0.000572673	0.000905018	complete
ENSG00000153234	NR4A2	0.496114	-0.00110975	0.000706183	0.319101	-0.00109263	0.00035531	0.00414628	-0.00220238	0.000614653	0.000905018	complete
ENSG00000260534		0.0297143	-0.00287396	0.000880094	0.0339084	-8.80128e-05	0.000495016	0.877638	-0.00296197	0.000778395	0.000907871	none
ENSG00000232022	FAAHP1	0.299191	0.00207187	0.000970065	0.177525	0.000884529	0.000477487	0.0869476	0.0029564	0.000853919	0.000908282	complete
ENSG00000108405	P2RX1	0.203754	-0.00140584	0.000577786	0.121243	-0.000359744	0.00030458	0.281165	-0.00176558	0.000490822	0.000913146	none
ENSG00000138495	COX17	0.678181	0.000380503	0.000384588	0.532219	0.000801849	0.00019282	0.000103596	0.00118235	0.000331183	0.000915221	complete
ENSG00000160888	IER2	0.530378	-0.000414369	0.000287288	0.359654	-0.000467976	0.000147121	0.00301046	-0.000882345	0.000250156	0.000919186	complete
ENSG00000141127	PRPSAP2	0.845039	0.000148547	0.000307086	0.774761	0.000810063	0.000164574	4.09031e-06	0.00095861	0.000274127	0.0009242	complete
ENSG00000175376	EIF1AD	0.626949	-0.000336854	0.000298972	0.475848	-0.000566116	0.000146946	0.000322093	-0.000902969	0.000258874	0.00092872	complete
ENSG00000196517	SLC6A9	1.15021	-0.000571865	0.00122412	0.784001	0.00437889	0.000650807	2.53843e-10	0.00380703	0.00104904	0.000931116	complete
ENSG00000205250	E2F4	0.833364	0.000182451	0.00035651	0.761026	0.00091246	0.000190721	7.61669e-06	0.00109491	0.000309445	0.000931116	complete
ENSG00000103154	NECAB2	0.366603	-0.00199611	0.00103323	0.221105	-0.00115532	0.000515469	0.0375932	-0.00315143	0.000893636	0.000931168	complete
ENSG00000116604	MEF2D	0.477268	-0.000927195	0.000560258	0.292804	-0.000846552	0.000314068	0.0120713	-0.00177375	0.000485673	0.000933849	complete
ENSG00000257267	ZNF271P	0.988016	1.28544e-05	0.000335311	0.983988	0.00105975	0.000174599	1.20876e-08	0.00107261	0.000293695	0.000937091	complete
ENSG00000167680	SEMA6B	-0.929121	0.00644351	0.00112014	1.08057e-05	-0.00310338	0.000588878	7.78484e-07	0.00334013	0.000932782	0.000937834	partial
ENSG00000124469	CEACAM8	1.38982	-0.00168362	0.00138547	0.438847	0.00600255	0.000728738	8.03841e-15	0.00431893	0.00119165	0.000938694	complete
ENSG00000146386	ABRACL	0.166173	0.00103675	0.000395901	0.0958929	0.000206613	0.000200535	0.347902	0.00124336	0.00034363	0.000939301	none
ENSG00000146409	SLC18B1	0.599259	0.000519651	0.000418333	0.427025	0.000777073	0.000207475	0.00047213	0.00129672	0.000383763	0.000942652	complete
ENSG00000104805	NUCB1	0.541275	0.000715437	0.000527244	0.387543	0.000844185	0.00027332	0.00399054	0.00155962	0.000458842	0.000942785	complete
ENSG00000067601	PMS2P4	0.403181	-0.00100619	0.000562442	0.255962	-0.000679733	0.000274202	0.0212118	-0.00168592	0.000488347	0.0009452	complete
ENSG00000106003	LFNG	0.470676	-0.000486945	0.000316158	0.328276	-0.000432993	0.000164221	0.0140688	-0.000919938	0.000264605	0.0009452	complete
ENSG00000156467	UQCRB	0.751875	0.000697159	0.000902744	0.633422	0.00211256	0.000461398	1.86518e-05	0.00280972	0.000775569	0.0009452	complete
ENSG00000110906	KCTD10	-0.0047495	-0.000983282	0.000297849	0.0316975	4.64802e-06	0.000155113	0.978684	-0.000978634	0.000260626	0.00094721	none
ENSG00000235568	NFAM1	0.473326	-0.00070121	0.000444777	0.317568	-0.000630184	0.000232596	0.0116093	-0.00133139	0.000372269	0.00094721	complete
ENSG00000145425	RPS3A	1.07737	-0.000296537	0.00122363	0.893159	0.00412945	0.000651749	2.61611e-09	0.00383291	0.00105436	0.000947834	complete
ENSG00000102174	PHEX	0.82839	-0.000584082	0.00111939	0.757893	-0.00281947	0.000573028	4.11797e-06	-0.00340355	0.000936639	0.000948876	complete
ENSG00000038210	PI4K2B	0.513802	0.000609352	0.000408884	0.34214	0.000643948	0.000200318	0.00271909	0.0012533	0.000344464	0.000956429	complete
ENSG00000134222	PSRC1	0.468644	-0.000888538	0.000544149	0.298836	-0.00078367	0.000269362	0.00668679	-0.00167221	0.000475985	0.000956429	complete
ENSG00000143157	POGK	-0.0869339	0.000723317	0.000226101	0.0380328	-5.78515e-05	0.000108691	0.634037	0.000665465	0.000192818	0.000956429	none
ENSG00000163170	BOLA3	0.702133	0.000589938	0.000617042	0.549199	0.00139061	0.000318898	4.58237e-05	0.00198054	0.000532579	0.000956429	complete
ENSG00000213557		0.189438	-0.00213749	0.000871501	0.118687	-0.000499557	0.000437146	0.297526	-0.00263705	0.000740912	0.000957201	none
ENSG00000171714	ANO5	0.212411	0.00225157	0.000961109	0.13586	0.000607245	0.000482752	0.250499	0.00285882	0.000813984	0.000961098	none
ENSG00000105371	ICAM4	0.7343	0.000632058	0.00077353	0.612627	0.00174678	0.000412451	7.67608e-05	0.00237884	0.000675876	0.000967387	complete
ENSG00000033867	SLC4A7	0.264125	0.000691484	0.000314539	0.166263	0.000248192	0.000150584	0.128909	0.000939676	0.000270252	0.000973504	none
ENSG00000266256	LINC00683	0.269464	-0.00252404	0.00112813	0.157106	-0.000931011	0.000594475	0.149175	-0.00345505	0.000954194	0.000973504	none
ENSG00000112715	VEGFA	0.29194	-0.00122941	0.000559706	0.166263	-0.000506896	0.000280153	0.0944961	-0.0017363	0.000483605	0.000974315	complete
ENSG00000242473	KIR2DP1	0.0446067	-0.00282142	0.000915305	0.0469075	-0.00013173	0.000486211	0.811623	-0.00295315	0.000794957	0.000974315	none
ENSG00000108469	RECQL5	0.348888	-0.000734605	0.000376087	0.21616	-0.000393627	0.000191043	0.0563117	-0.00112823	0.00031271	0.000976708	complete
ENSG00000114904	NEK4	-0.00613009	0.00100021	0.000330293	0.0525436	-6.09401e-06	0.000164057	0.973937	0.000994114	0.000285724	0.000976785	none
ENSG00000155368	DBI	0.882125	0.000225635	0.000622796	0.836286	0.00168855	0.000324354	1.06683e-06	0.00191418	0.000531432	0.000978209	complete
ENSG00000122359	ANXA11	0.564418	-0.000439755	0.00034752	0.418522	-0.000569824	0.000175609	0.0024694	-0.00100958	0.000292876	0.00097874	complete
ENSG00000115392	FANCL	0.486153	0.00119926	0.000787695	0.333064	0.00113463	0.000403698	0.008787	0.00233389	0.000663471	0.000980322	complete
ENSG00000122376	SHLD2	0.605608	0.000515854	0.000449879	0.466073	0.000792119	0.000227236	0.00114647	0.00130797	0.000373849	0.000981409	complete
ENSG00000089157	RPLP0	0.663147	0.000516378	0.000496532	0.511806	0.00101657	0.000252486	0.000170927	0.00153295	0.000442189	0.000981486	complete
ENSG00000132963	POMP	0.488863	0.000541951	0.000341619	0.314086	0.000518335	0.000172254	0.00503014	0.00106029	0.0002977	0.000987668	complete
ENSG00000063244	U2AF2	0.599692	-0.000388755	0.000327829	0.451252	-0.000582384	0.000175928	0.00201572	-0.000971139	0.000277923	0.000991542	complete
ENSG00000279741		0.492885	-0.00136363	0.000848044	0.306787	-0.00132537	0.000443927	0.00537552	-0.00268901	0.000768557	0.000994292	complete
ENSG00000148400	NOTCH1	0.455118	-0.000936939	0.000556254	0.285572	-0.000782587	0.000286897	0.0110622	-0.00171953	0.000469794	0.000994539	complete
ENSG00000116717	GADD45A	0.801129	0.00034317	0.000567589	0.716892	0.00138242	0.000290982	8.84547e-06	0.00172559	0.000493054	0.000997747	complete
ENSG00000108306	FBXL20	0.310098	-0.000673277	0.000312472	0.173535	-0.000302625	0.000157839	0.0762914	-0.000975902	0.000268074	0.0010016	complete
ENSG00000176390	CRLF3	0.426845	-0.000404327	0.000232838	0.269724	-0.000301114	0.000119412	0.0190348	-0.000705441	0.000197834	0.00100245	complete
ENSG00000198863	RUNDC1	0.535751	-0.000385104	0.000264404	0.355573	-0.000444417	0.000135839	0.00226823	-0.000829521	0.000231387	0.00101343	complete
ENSG00000163682	RPL9	1.01668	-5.65196e-05	0.00110471	0.977298	0.0034448	0.000575583	1.93086e-08	0.00338828	0.000944787	0.00101439	complete
ENSG00000197948	FCHSD1	0.37961	-0.000681134	0.000362213	0.231873	-0.000416779	0.000181967	0.0335525	-0.00109791	0.000308389	0.00101439	complete
ENSG00000259642	ST20-AS1	-0.0951841	-0.00148827	0.000458992	0.0352816	0.000129348	0.000223425	0.604202	-0.00135893	0.000390312	0.00101439	none
ENSG00000144554	FANCD2	0.105736	-0.00121523	0.000455644	0.0909927	-0.000143686	0.000228309	0.570332	-0.00135891	0.000397042	0.00101845	none
ENSG00000206634	SNORA22	0.754403	0.000765317	0.00103568	0.648976	0.00235083	0.000507969	1.50429e-05	0.00311615	0.000873534	0.00101968	complete
ENSG00000087074	PPP1R15A	0.859427	-0.000146499	0.000335345	0.799313	-0.000895657	0.000176458	1.99824e-06	-0.00104216	0.000287484	0.00102111	complete
ENSG00000104915	STX10	0.456527	-0.000518879	0.000308811	0.286543	-0.000435868	0.000167143	0.0152041	-0.000954748	0.000265627	0.00102111	complete
ENSG00000118495	PLAGL1	-0.0215538	-0.00177915	0.000577106	0.0469075	3.75383e-05	0.000281813	0.908268	-0.00174161	0.000503377	0.00102111	none
ENSG00000122741	DCAF10	1.36809	-0.000566064	0.000511293	0.483622	0.00210391	0.000274133	4.8754e-13	0.00153784	0.000456424	0.00102111	complete
ENSG00000133983	COX16	0.625945	0.000859275	0.000762385	0.475848	0.00143792	0.000390645	0.000591494	0.00229719	0.000652237	0.00102111	complete
ENSG00000261884		0.522168	-0.000582647	0.000424692	0.38279	-0.000636707	0.000204125	0.00363644	-0.00121935	0.000358122	0.00102111	complete
ENSG00000277586	NEFL	1.31623	-0.0010513	0.00116258	0.57535	0.00437579	0.000587018	2.31251e-12	0.00332448	0.000980986	0.00102375	complete
ENSG00000124785	NRN1	0.298421	0.00229471	0.00108996	0.183529	0.000976068	0.000536772	0.0929301	0.00327077	0.00092259	0.00103251	complete
ENSG00000149806	FAU	0.951193	7.67814e-05	0.000502124	0.933573	0.00149637	0.000259827	6.43168e-08	0.00157315	0.00045313	0.00103251	complete
ENSG00000143947	RPS27A	0.583508	0.000765665	0.000596691	0.412541	0.0010727	0.000305685	0.00106017	0.00183837	0.000520218	0.00103624	complete
ENSG00000252010	SCARNA5	0.956605	0.000159021	0.00118558	0.943557	0.00350543	0.000598042	3.72589e-08	0.00366445	0.00104589	0.0010375	complete
ENSG00000143457	GOLPH3L	0.611025	0.000400449	0.00034163	0.457753	0.00062905	0.000167819	0.000467098	0.0010295	0.000295558	0.00103765	complete
ENSG00000132510	KDM6B	0.710668	-0.000414421	0.000475195	0.589175	-0.00101792	0.000253588	0.000179008	-0.00143234	0.000395408	0.00103831	complete
ENSG00000149084	HSD17B12	0.596901	-0.000440936	0.000380229	0.461112	-0.000652931	0.000181671	0.00079995	-0.00109387	0.000327888	0.00103831	complete
ENSG00000231560	CLEC12A-AS1	0.264739	-0.00155459	0.000677529	0.143693	-0.000559746	0.000357824	0.149594	-0.00211434	0.000590677	0.00103831	none
ENSG00000253616		0.337638	-0.0012909	0.000648374	0.208365	-0.000658038	0.000320327	0.0570398	-0.00194894	0.00054159	0.00104009	complete
ENSG00000272325	NUDT3	0.580311	-0.000294381	0.000221946	0.396794	-0.000407045	0.000113427	0.000815423	-0.000701426	0.000189564	0.00104009	complete
ENSG00000154781	CCDC174	0.868384	-0.000109487	0.000275746	0.818426	-0.000722379	0.000139385	1.19178e-06	-0.000831866	0.000241426	0.00104127	complete
ENSG00000174197	MGA	0.64654	0.00022447	0.000209642	0.499189	0.000410594	0.000108957	0.000436325	0.000635064	0.000179109	0.00104226	complete
ENSG00000005379	TSPOAP1	0.0219561	-0.00260268	0.000859161	0.0525436	-5.84275e-05	0.000435	0.907937	-0.00266111	0.000754855	0.00104664	none
ENSG00000281530		0.757772	-0.000377243	0.000510677	0.648976	-0.00118015	0.000260661	2.31245e-05	-0.00155739	0.000441357	0.00104664	complete
ENSG00000007341	ST7L	0.283963	0.000767677	0.000360346	0.177839	0.000304442	0.000185857	0.131323	0.00107212	0.000305527	0.00104957	none
ENSG00000167792	NDUFV1	0.795843	-0.000169792	0.000266103	0.696297	-0.000661883	0.000139154	8.6489e-06	-0.000831675	0.000239776	0.0010527	complete
ENSG00000274272		0.0373165	-0.00314448	0.00108881	0.0652351	-0.000121889	0.00053395	0.841525	-0.00326637	0.000949453	0.00105625	none
ENSG00000137207	YIPF3	0.179315	-0.000875451	0.000368667	0.131159	-0.000191281	0.000187592	0.352929	-0.00106673	0.000311155	0.00105774	none
ENSG00000117362	APH1A	0.849062	-0.000115376	0.000232852	0.768606	-0.000649019	0.00013248	4.52905e-06	-0.000764395	0.000207375	0.00105822	complete
ENSG00000196998	WDR45	1.04275	-7.71961e-05	0.000596278	0.94548	0.00188299	0.000311064	1.32976e-08	0.0018058	0.000521191	0.0010584	complete
ENSG00000146830	GIGYF1	0.801077	-0.000269681	0.000456474	0.720721	-0.00108603	0.000232423	1.24146e-05	-0.00135571	0.000393224	0.00105884	complete
ENSG00000272908		-0.203409	-0.0025903	0.0007134	0.0175628	0.000437833	0.000353683	0.258336	-0.00215247	0.000615756	0.00106187	none
ENSG00000177169	ULK1	0.597435	-0.00062867	0.000514237	0.436879	-0.000932993	0.000274924	0.00154232	-0.00156166	0.000422878	0.001069	complete
ENSG00000279821		0.379599	-0.0012878	0.000705895	0.248382	-0.000787956	0.00039505	0.0649562	-0.00207576	0.000575291	0.00106926	complete
ENSG00000145592	RPL37	0.307478	0.00106974	0.000497796	0.175083	0.000474965	0.000252159	0.0816599	0.00154471	0.000443479	0.00107646	complete
ENSG00000208892	SNORA49	1.082	-0.000249707	0.00102907	0.893159	0.00329492	0.000517583	2.18672e-09	0.00304521	0.00089099	0.00107968	complete
ENSG00000182934	SRPRA	0.42977	-0.000617159	0.000360998	0.277203	-0.000465139	0.000183475	0.0184067	-0.0010823	0.000308601	0.00109101	complete
ENSG00000183741	CBX6	0.678411	-0.000239674	0.000255683	0.55859	-0.000505606	0.000124467	0.000150129	-0.000745279	0.000224103	0.00109561	complete
ENSG00000175061	SNHG29	1.05228	-9.54132e-05	0.000598901	0.930822	0.00192035	0.00030706	4.20925e-09	0.00182493	0.000524902	0.00109618	complete
ENSG00000139687	RB1	0.326445	0.000481228	0.000239499	0.204343	0.000233232	0.000120218	0.072867	0.00071446	0.000203397	0.001097	complete
ENSG00000092439	TRPM7	0.705663	0.000229579	0.000258905	0.58264	0.000550409	0.000133828	0.000123662	0.000779989	0.000224493	0.00109759	complete
ENSG00000143772	ITPKB	0.454672	-0.00044121	0.000263754	0.288165	-0.000367863	0.000142037	0.01595	-0.000809073	0.000223415	0.00109759	complete
ENSG00000175193	PARL	0.274909	0.000669989	0.000311788	0.175083	0.000254018	0.000160094	0.143965	0.000924007	0.000267009	0.00109822	none
ENSG00000285667		0.507195	-0.00058494	0.000412641	0.368458	-0.000602021	0.000203636	0.00585993	-0.00118696	0.000353449	0.00109822	complete
ENSG00000142627	EPHA2	0.330289	-0.0022646	0.001084	0.186987	-0.00111686	0.000564106	0.0670192	-0.00338147	0.000920763	0.00110848	complete
ENSG00000170180	GYPA	1.21362	-0.00073713	0.00113616	0.691401	0.00418787	0.000584247	1.49582e-11	0.00345074	0.00101033	0.00110848	complete
ENSG00000102870	ZNF629	0.926994	-9.30332e-05	0.000431883	0.90557	-0.0011813	0.000231568	1.77256e-06	-0.00127433	0.000367754	0.00110907	complete
ENSG00000178722	C5orf64	0.900199	-0.000316719	0.00104054	0.86279	-0.00285679	0.000516943	2.19489e-07	-0.00317351	0.000921766	0.00110937	complete
ENSG00000089009	RPL6	0.726463	0.000484619	0.000573907	0.601185	0.00128706	0.000302435	7.07369e-05	0.00177167	0.000495108	0.00111008	complete
ENSG00000074266	EED	0.350482	0.000515402	0.000259511	0.210259	0.000278112	0.000134335	0.0550711	0.000793514	0.000221462	0.00111774	complete
ENSG00000105568	PPP2R1A	0.491291	-0.000453834	0.000294119	0.326886	-0.000438294	0.000158046	0.00976023	-0.000892128	0.000254887	0.00111774	complete
ENSG00000133488	SEC14L4	1.13504	-0.000475507	0.00118584	0.816771	0.00399669	0.000605969	5.62755e-10	0.00352118	0.00103134	0.00112108	complete
ENSG00000129292	PHF20L1	0.340827	-0.000485084	0.000256101	0.228607	-0.000250813	0.000120585	0.0538961	-0.000735897	0.000225915	0.00112146	complete
ENSG00000260285		0.131036	-0.00135959	0.000532723	0.106584	-0.000205019	0.00029624	0.532459	-0.00156461	0.000433882	0.00112368	none
ENSG00000164733	CTSB	0.947541	9.48551e-05	0.000611292	0.932689	0.00171332	0.000314021	3.13476e-07	0.00180817	0.000526564	0.0011238	complete
ENSG00000277687		0.38238	-0.000895976	0.000482775	0.23834	-0.000554716	0.000238575	0.0309807	-0.00145069	0.000420036	0.0011244	complete
ENSG00000129521	EGLN3	-0.236029	0.00266772	0.000692122	0.0107537	-0.000509422	0.00036121	0.195834	0.0021583	0.000581037	0.00112484	none
ENSG00000105127	AKAP8	0.664947	-0.000228461	0.000225694	0.522255	-0.000453405	0.000114923	0.000230332	-0.000681866	0.000191573	0.00112528	complete
ENSG00000064419	TNPO3	0.568431	-0.000273761	0.000222016	0.431675	-0.000360578	0.000104092	0.00123256	-0.000634339	0.000190314	0.00112587	complete
ENSG00000246705	H2AJ	0.778678	0.000444395	0.000632372	0.666047	0.00156352	0.000337559	1.48264e-05	0.00200791	0.000566921	0.00113377	complete
ENSG00000166313	APBB1	0.482013	-0.00069369	0.000454018	0.331039	-0.000645514	0.000245995	0.0145483	-0.0013392	0.000385252	0.0011353	complete
ENSG00000204351	SKIV2L	0.681423	-0.000342505	0.000363948	0.557498	-0.000732602	0.000185638	0.000229411	-0.00107511	0.000316809	0.0011353	complete
ENSG00000156395	SORCS3	0.149317	-0.00320765	0.00132631	0.123757	-0.000563025	0.000642634	0.426263	-0.00377067	0.00113295	0.00113951	none
ENSG00000204084	INPP5B	0.77172	-0.000186526	0.000260816	0.660065	-0.000630567	0.000135172	1.28422e-05	-0.000817093	0.000226766	0.00113969	complete
ENSG00000286402		0.771219	-0.0006313	0.000924901	0.675381	-0.0021281	0.000470187	2.32452e-05	-0.0027594	0.000788077	0.00113969	complete
ENSG00000108669	CYTH1	1.01256	6.64839e-06	0.000174322	0.983988	-0.000536072	9.1217e-05	3.42891e-08	-0.000529424	0.000152937	0.00114781	complete
ENSG00000213613	RPL11P3	0.505887	-0.000716865	0.000489117	0.352071	-0.000733948	0.000243248	0.00491782	-0.00145081	0.000423829	0.00114842	complete
ENSG00000138942	RNF185	0.7148	-0.000263613	0.000307343	0.596121	-0.000660696	0.000163184	0.000157895	-0.000924309	0.000265945	0.00114913	complete
ENSG00000157184	CPT2	0.884955	-7.68497e-05	0.000225419	0.847296	-0.000591145	0.000117276	2.348e-06	-0.000667995	0.000193815	0.00115469	complete
ENSG00000256053	COA8	0.684715	0.000417792	0.000443139	0.556447	0.000907332	0.000228489	0.000210168	0.00132512	0.00037797	0.00115469	complete
ENSG00000277763		0.212715	-0.00148897	0.000613067	0.121837	-0.000402303	0.000330492	0.266449	-0.00189127	0.000524291	0.00115469	none
ENSG00000041357	PSMA4	0.687884	0.00058959	0.000627922	0.558339	0.00129942	0.000327332	0.000211058	0.00188901	0.000525049	0.0011633	complete
ENSG00000169508	GPR183	0.431559	0.000886533	0.000509889	0.269415	0.000673055	0.000265506	0.0184096	0.00155959	0.000431308	0.00117152	complete
ENSG00000103257	SLC7A5	1.05591	-0.000159161	0.00095948	0.929845	0.00300582	0.000516173	4.5581e-08	0.00284666	0.000826273	0.00117299	complete
ENSG00000105053	VRK3	0.854199	-0.000108008	0.000258585	0.807696	-0.000632778	0.000135562	1.26745e-05	-0.000740786	0.00022044	0.00117299	complete
ENSG00000187792	ZNF70	0.35024	-0.000817894	0.000399955	0.195215	-0.00044087	0.000208359	0.0498139	-0.00125876	0.000347948	0.00117523	complete
ENSG00000136541	ERMN	0.210556	-0.00142403	0.000599027	0.131136	-0.000379809	0.000321815	0.281387	-0.00180384	0.000515655	0.00117716	none
ENSG00000090581	GNPTG	0.505885	-0.000511808	0.000347818	0.349031	-0.000523999	0.000180814	0.0068975	-0.00103581	0.000302649	0.00117745	complete
ENSG00000196961	AP2A1	1.06146	-0.000136259	0.000761809	0.924267	0.00235318	0.000399411	3.17352e-08	0.00221693	0.000651043	0.00117828	complete
ENSG00000123106	CCDC91	1.06044	-7.25688e-05	0.000385103	0.919802	0.00127332	0.000198265	1.55692e-09	0.00120075	0.000341119	0.00117959	complete
ENSG00000142765	SYTL1	0.329029	-0.000674604	0.000342301	0.21228	-0.000330811	0.000183224	0.0951716	-0.00100541	0.000296872	0.00118241	complete
ENSG00000123146	ADGRE5	0.670881	-0.000401511	0.000412749	0.540882	-0.000818447	0.000223498	0.000629885	-0.00121996	0.000344687	0.00118684	complete
ENSG00000117036	ETV3	0.665247	-0.000185451	0.000184171	0.52501	-0.000368543	9.81659e-05	0.000457195	-0.000553995	0.000159054	0.00119195	complete
ENSG00000166441	RPL27A	0.6588	0.000497014	0.000473107	0.506797	0.000959651	0.000245604	0.000264285	0.00145666	0.000416131	0.00119195	complete
ENSG00000158019	BABAM2	0.656939	-0.000320953	0.000315763	0.520404	-0.000614604	0.000159519	0.0003219	-0.000935557	0.000268715	0.00119492	complete
ENSG00000131748	STARD3	0.449834	-0.000555205	0.000351565	0.317032	-0.000453953	0.000177989	0.0176769	-0.00100916	0.000302571	0.00119779	complete
ENSG00000149294	NCAM1	-0.0216912	-0.00283866	0.000887845	0.0380328	6.02666e-05	0.000464139	0.910025	-0.00277839	0.000773506	0.00119795	none
ENSG00000198959	TGM2	1.1193	-0.000403017	0.00113687	0.839905	0.0037811	0.000591663	1.88753e-09	0.00337808	0.000978393	0.00119893	complete
ENSG00000107521	HPS1	0.97923	3.94202e-05	0.00065234	0.974582	0.00185852	0.000337858	2.51577e-07	0.00189794	0.000567626	0.00120807	complete
ENSG00000136942	RPL35	0.89397	0.00024157	0.000753079	0.856262	0.00203676	0.000386281	7.67862e-07	0.00227833	0.000657007	0.00121155	complete
ENSG00000155097	ATP6V1C1	0.394719	0.000691089	0.000412286	0.287512	0.000450677	0.000194896	0.0319559	0.00114177	0.00035392	0.0012126	complete
ENSG00000150045	KLRF1	-0.566973	-0.00390705	0.00080072	0.000475211	0.00141368	0.000424921	0.00190982	-0.00249337	0.000693495	0.00121781	partial
ENSG00000127824	TUBA4A	0.749004	-0.000291665	0.000396629	0.651259	-0.000870366	0.000213725	0.000144806	-0.00116203	0.00033185	0.00122184	complete
ENSG00000095787	WAC	0.828231	9.50819e-05	0.000185259	0.760909	0.000458463	9.40962e-05	5.12277e-06	0.000553545	0.00016395	0.00122263	complete
ENSG00000100532	CGRRF1	1.07248	-0.000100405	0.000459523	0.90415	0.00148571	0.000239919	6.03347e-09	0.00138531	0.000388702	0.00122263	complete
ENSG00000118181	RPS25	0.554761	0.000783461	0.000574657	0.385653	0.00097618	0.000291882	0.00180035	0.00175964	0.000514766	0.00122263	complete
ENSG00000133104	SPART	0.544382	-0.000429291	0.000316363	0.387543	-0.000512927	0.000166057	0.00399054	-0.000942218	0.000272616	0.00122562	complete
ENSG00000203879	GDI1	0.613048	-0.00030105	0.000262684	0.466073	-0.000476952	0.000138228	0.001289	-0.000778002	0.000223221	0.00122842	complete
ENSG00000104442	ARMC1	0.305901	0.000570169	0.000274767	0.190044	0.000251283	0.000140891	0.0993822	0.000821452	0.00023551	0.00123597	complete
ENSG00000163002	NUP35	0.552614	0.000518125	0.000392896	0.399761	0.000639991	0.00020005	0.00285123	0.00115812	0.000338754	0.00124028	complete
ENSG00000168040	FADD	0.866281	-0.000121226	0.000287646	0.806122	-0.000785349	0.000152133	1.31577e-06	-0.000906576	0.000251767	0.00124043	complete
ENSG00000121281	ADCY7	0.273766	-0.00056915	0.000271332	0.184516	-0.000214551	0.000134426	0.14157	-0.000783701	0.000231099	0.0012472	none
ENSG00000168874	ATOH8	0.19398	-0.00352448	0.00141662	0.115595	-0.000848213	0.000706207	0.273139	-0.00437269	0.00121739	0.00124766	none
ENSG00000284543	LINC01226	0.281823	-0.00278873	0.00127967	0.170028	-0.00109433	0.000645855	0.11791	-0.00388306	0.00108467	0.00125099	none
ENSG00000100749	VRK1	0.823324	0.000283267	0.000541656	0.757428	0.00132005	0.00028682	1.67944e-05	0.00160332	0.000475903	0.00125531	complete
ENSG00000136732	GYPC	1.12478	-0.000377489	0.000992159	0.826383	0.00340261	0.000518893	7.05841e-10	0.00302513	0.000864578	0.00125707	complete
ENSG00000185475	TMEM179B	0.756604	-0.000233708	0.000323209	0.655497	-0.000726487	0.000167572	5.09938e-05	-0.000960195	0.00028206	0.00128189	complete
ENSG00000164808	SPIDR	0.416641	-0.000650478	0.000378757	0.275182	-0.000464577	0.000193843	0.0260697	-0.00111505	0.000326569	0.00128507	complete
ENSG00000054611	TBC1D22A	0.57664	-0.000335337	0.00027144	0.430537	-0.000456748	0.000137195	0.00189674	-0.000792085	0.000232866	0.00128809	complete
ENSG00000196126	HLA-DRB1	1.24255	0.000346489	0.000471381	0.651259	-0.00177501	0.000244232	7.91379e-12	-0.00142852	0.000414665	0.00128833	complete
ENSG00000137098	SPAG8	0.23137	-0.00166584	0.000812798	0.195029	-0.000501445	0.000383893	0.231608	-0.00216729	0.000675928	0.00128833	none
ENSG00000169105	CHST14	0.420692	-0.000792381	0.000456368	0.269724	-0.000575424	0.000239007	0.0253858	-0.00136781	0.000387048	0.00128973	complete
ENSG00000215305	VPS16	0.564186	-0.000347575	0.000273671	0.4169	-0.000449955	0.000139684	0.00266272	-0.000797531	0.00023752	0.00128973	complete
ENSG00000105643	ARRDC2	0.53809	-0.000359087	0.000260518	0.381691	-0.00041831	0.000135882	0.00410856	-0.000777397	0.00023048	0.00129061	complete
ENSG00000013306	SLC25A39	1.0388	-0.000128138	0.00110522	0.951814	0.00343069	0.000578047	2.52438e-08	0.00330255	0.000953391	0.00129074	complete
ENSG00000281005	LINC00921	0.0903573	-0.000953497	0.000351074	0.0845544	-9.47134e-05	0.000179225	0.636153	-0.00104821	0.000303445	0.00129675	none
ENSG00000272079		0.271716	-0.00160897	0.000706934	0.147691	-0.000600294	0.000365995	0.130818	-0.00220927	0.000631123	0.00129731	none
ENSG00000123975	CKS2	0.944501	0.000140897	0.000900878	0.932265	0.00239783	0.000452655	6.77879e-07	0.00253873	0.00073661	0.00129895	complete
ENSG00000285999		0.838968	0.000194653	0.000408287	0.778725	0.00101413	0.000221826	1.92257e-05	0.00120879	0.000356713	0.00130203	complete
ENSG00000168610	STAT3	0.470423	-0.000573097	0.000372482	0.328518	-0.000509082	0.000190664	0.0129241	-0.00108218	0.000321402	0.00130699	complete
ENSG00000144802	NFKBIZ	0.753223	0.00019271	0.000265551	0.654541	0.000588197	0.000135116	4.72714e-05	0.000780907	0.000231946	0.00130914	complete
ENSG00000064687	ABCA7	0.393138	-0.00110164	0.000657104	0.287512	-0.000713665	0.000327178	0.0430264	-0.00181531	0.000550305	0.00131142	complete
ENSG00000288349		0.209924	0.00369172	0.00159781	0.141758	0.000980893	0.00080006	0.263018	0.00467262	0.00139699	0.00131142	none
ENSG00000105856	HBP1	0.710178	-0.000218828	0.000250529	0.589175	-0.000536215	0.000130312	0.000122716	-0.000755043	0.000216049	0.0013175	complete
ENSG00000176495	OR5AN1	0.289799	-0.00257098	0.0012175	0.18253	-0.0010491	0.000592944	0.102055	-0.00362008	0.00105806	0.00131779	none
ENSG00000132507	EIF5A	0.652855	0.000343611	0.000328598	0.509218	0.000646208	0.000171602	0.000440294	0.00098982	0.000289521	0.00132012	complete
ENSG00000182004	SNRPE	0.84353	0.000354427	0.000773357	0.788836	0.00191072	0.000392637	5.24846e-06	0.00226515	0.000644634	0.00132012	complete
ENSG00000280498	SNORA16A	0.918963	0.000326447	0.00140601	0.8974	0.00370191	0.000709074	9.93707e-07	0.00402835	0.00121512	0.00132196	complete
ENSG00000134531	EMP1	0.0801881	0.00360243	0.0013179	0.0821085	0.000314056	0.000689931	0.684204	0.00391649	0.00116029	0.00132253	none
ENSG00000127527	EPS15L1	0.34287	-0.000982005	0.000496937	0.212256	-0.000512379	0.000258987	0.0672154	-0.00149438	0.000425328	0.00132526	complete
ENSG00000129933	MAU2	0.475965	-0.00068146	0.000436923	0.321973	-0.000618949	0.00023175	0.0129015	-0.00130041	0.000373835	0.00132526	complete
ENSG00000280135		-0.108554	0.00137135	0.000424646	0.0360645	-0.000134287	0.000209362	0.563584	0.00123706	0.000358668	0.0013255	none
ENSG00000131759	RARA	0.559614	-0.00056262	0.000445623	0.419739	-0.00071494	0.000239646	0.00541299	-0.00127756	0.000368977	0.00132657	complete
ENSG00000188315	C3orf62	0.571137	-0.000596364	0.000460394	0.409163	-0.000794205	0.000248072	0.00283044	-0.00139057	0.000386486	0.00132958	complete
ENSG00000243704	RN7SL105P	0.537354	-0.00105517	0.000748786	0.371121	-0.00122556	0.000392255	0.00358007	-0.00228074	0.000641657	0.00132958	complete
ENSG00000109184	DCUN1D4	0.740218	0.000319512	0.000413851	0.633422	0.000910413	0.000220267	0.000114267	0.00122992	0.000359302	0.00133046	complete
ENSG00000254275	LINC00824	0.167657	0.00275382	0.00114108	0.124123	0.000554698	0.000586431	0.389202	0.00330852	0.000959904	0.00134045	none
ENSG00000126107	HECTD3	0.664846	0.000449815	0.000463126	0.541132	0.0008923	0.000245527	0.000695708	0.00134211	0.000396991	0.00134346	complete
ENSG00000089006	SNX5	0.168084	0.000512174	0.000221735	0.141769	0.000103482	0.000104838	0.368546	0.000615656	0.000182938	0.00134687	none
ENSG00000090266	NDUFB2	1.06241	-0.000101546	0.000556037	0.922188	0.00172861	0.000277085	4.60653e-09	0.00162707	0.000474519	0.00135486	complete
ENSG00000175600	SUGCT	0.334856	-0.00160976	0.000848166	0.228257	-0.000810409	0.000439458	0.0884186	-0.00242017	0.000741016	0.00137011	complete
ENSG00000278022		0.114918	-0.00197542	0.000746556	0.0928851	-0.000256487	0.000377537	0.53999	-0.00223191	0.00063588	0.0013731	none
ENSG00000164975	SNAPC3	0.418117	0.000425463	0.000235725	0.251628	0.00030572	0.000128545	0.0272212	0.000731184	0.00020905	0.00137935	complete
ENSG00000103111	MON1B	0.213644	-0.000646429	0.000290187	0.159117	-0.000175627	0.000149584	0.284132	-0.000822056	0.000246157	0.00138085	none
ENSG00000164713	BRI3	0.315268	-0.00067161	0.000331315	0.200466	-0.000309226	0.000173314	0.0992631	-0.000980835	0.000279199	0.00138085	complete
ENSG00000166710	B2M	0.997606	3.81238e-06	0.000522076	0.997422	0.00158863	0.000267188	2.40149e-08	0.00159245	0.000457086	0.00138287	complete
ENSG00000126216	TUBGCP3	0.337523	-0.00055226	0.000277088	0.208365	-0.000281368	0.000137979	0.0589466	-0.000833628	0.000237682	0.00138636	complete
ENSG00000118680	MYL12B	0.935702	7.12264e-05	0.000356466	0.914197	0.00103652	0.000185733	1.6461e-07	0.00110775	0.00031232	0.00138731	complete
ENSG00000091129	NRCAM	0.670866	-0.00133268	0.00136641	0.540026	-0.00271637	0.000707648	0.000339074	-0.00404905	0.00115045	0.00138909	complete
ENSG00000239900	ADSL	0.221456	0.000685409	0.000305461	0.155673	0.000194964	0.00014985	0.233492	0.000880374	0.000257766	0.00139517	none
ENSG00000244687	UBE2V1	0.748426	0.000275875	0.000371873	0.64759	0.000820721	0.000202523	0.000155703	0.0010966	0.000320476	0.00139517	complete
ENSG00000173153	ESRRA	0.726209	-0.000251832	0.000302611	0.605789	-0.000667966	0.000165128	0.000159568	-0.000919798	0.000258818	0.00139829	complete
ENSG00000151292	CSNK1G3	0.723494	0.000512672	0.00063908	0.620291	0.00134143	0.000330939	0.00015525	0.00185411	0.000549178	0.00139846	complete
ENSG00000108604	SMARCD2	0.985395	-1.2366e-05	0.000292298	0.981833	-0.000834331	0.000152405	2.86769e-07	-0.000846697	0.000250162	0.0014011	complete
ENSG00000059145	UNKL	0.72904	-0.000448471	0.000568929	0.6257	-0.00120665	0.000298673	0.000162583	-0.00165512	0.000492398	0.00140319	complete
ENSG00000076924	XAB2	0.700665	-0.000338787	0.000399719	0.600399	-0.000793012	0.000213869	0.00053968	-0.0011318	0.000338423	0.00140485	complete
ENSG00000033627	ATP6V0A1	0.597538	-0.000521088	0.000447902	0.459717	-0.000773664	0.000222813	0.00120056	-0.00129475	0.000390162	0.00140677	complete
ENSG00000143420	ENSA	0.551546	0.00027158	0.000206078	0.399761	0.000334012	0.000101104	0.0020564	0.000605593	0.000180979	0.00141054	complete
ENSG00000168003	SLC3A2	0.93347	-6.41259e-05	0.000326564	0.915576	-0.000899744	0.000171759	9.10442e-07	-0.00096387	0.000288016	0.00141054	complete
ENSG00000106733	NMRK1	0.204723	0.0010176	0.000419811	0.12276	0.000261956	0.000220008	0.277351	0.00127956	0.00035473	0.00141656	none
ENSG00000133872	SARAF	0.63442	-0.0002582	0.000235367	0.487118	-0.000448074	0.000125229	0.000846201	-0.000706274	0.000200309	0.00141948	complete
ENSG00000186162	CIDECP1	0.0759137	-0.00100497	0.00036724	0.0817888	-8.25586e-05	0.000182511	0.685774	-0.00108753	0.000325836	0.00141948	none
ENSG00000279529		0.537665	-0.000451627	0.000330729	0.385184	-0.000525212	0.000169674	0.00391238	-0.00097684	0.000281179	0.00142349	complete
ENSG00000213373	LINC00671	0.166652	-0.00199048	0.000798648	0.115595	-0.000398054	0.00041034	0.37646	-0.00238853	0.000679125	0.00142391	none
ENSG00000015285	WAS	0.573703	-0.000647321	0.00051904	0.424905	-0.000871153	0.000271274	0.00274803	-0.00151847	0.000441723	0.00142591	complete
ENSG00000113638	TTC33	0.928144	9.97586e-05	0.000472592	0.908042	0.00128855	0.000234413	2.55879e-07	0.00138831	0.000413022	0.00142886	complete
ENSG00000197965	MPZL1	0.482634	-0.000970871	0.000640879	0.335407	-0.000905695	0.00031618	0.00757222	-0.00187657	0.000548224	0.0014293	complete
ENSG00000168653	NDUFS5	0.628615	0.000653951	0.000581738	0.47661	0.00110689	0.00029603	0.000482568	0.00176084	0.000509009	0.00143123	complete
ENSG00000128683	GAD1	0.335786	0.00191792	0.000986538	0.218528	0.000969583	0.000507762	0.0775734	0.0028875	0.000864727	0.00143297	complete
ENSG00000248477	NAIPP3	0.528047	0.0013347	0.000963697	0.379318	0.00149334	0.000470906	0.00310114	0.00282804	0.000850327	0.00143604	complete
ENSG00000163710	PCOLCE2	0.70431	0.00083175	0.000951599	0.589175	0.00198116	0.000488934	0.000155837	0.00281291	0.000810315	0.0014372	complete
ENSG00000106462	EZH2	0.804671	0.000314157	0.000545558	0.728973	0.00129419	0.000279266	1.46801e-05	0.00160834	0.000478718	0.00143954	complete
ENSG00000113643	RARS1	0.99849	2.08974e-06	0.000463943	0.998031	0.0013818	0.000246818	1.5135e-07	0.00138389	0.000400973	0.00143954	complete
ENSG00000254288		0.507788	0.00120532	0.000854309	0.370309	0.00124346	0.00042392	0.00625919	0.00244878	0.000727702	0.00143998	complete
ENSG00000122678	POLM	0.55673	-0.000594869	0.000457656	0.407308	-0.000747132	0.000234484	0.0029587	-0.001342	0.000397611	0.00144291	complete
ENSG00000034053	APBA2	0.287641	-0.00109229	0.000511722	0.177666	-0.000441052	0.000259784	0.117139	-0.00153334	0.000436371	0.00144807	none
ENSG00000110066	KMT5B	0.602332	-0.000240016	0.000206303	0.459717	-0.000363542	0.00010305	0.000998835	-0.000603558	0.000178814	0.00145278	complete
ENSG00000188921	HACD4	0.180256	-0.00058899	0.000240901	0.120027	-0.000129515	0.000121488	0.331227	-0.000718504	0.000214826	0.00145278	none
ENSG00000076864	RAP1GAP	0.612119	0.00327704	0.00287857	0.470319	0.00517153	0.001453	0.000898215	0.00844857	0.00250254	0.00145475	complete
ENSG00000065882	TBC1D1	0.559306	-0.000441858	0.000335269	0.399761	-0.000560783	0.000173946	0.00264041	-0.00100264	0.00029691	0.00145674	complete
ENSG00000176720	BOK	-0.319923	-0.00508205	0.00127664	0.00784791	0.00123179	0.000671658	0.0902227	-0.00385026	0.00110721	0.00145674	partial
ENSG00000104154	SLC30A4	1.01181	-1.40271e-05	0.000403838	0.985531	0.00120213	0.000204875	3.60175e-08	0.0011881	0.000343165	0.00145854	complete
ENSG00000162368	CMPK1	0.688773	0.000307781	0.000324124	0.552877	0.000681147	0.000167285	0.000144982	0.000988928	0.000284745	0.00145854	complete
ENSG00000175029	CTBP2	-0.0299604	-0.00110991	0.000361211	0.0480577	3.22861e-05	0.000193222	0.884398	-0.00107763	0.000308576	0.00145854	none
ENSG00000183576	SETD3	1.16954	-0.000211725	0.000411055	0.760522	0.00146055	0.000219029	3.63314e-10	0.00124882	0.000363779	0.00147087	complete
ENSG00000165025	SYK	0.584385	-0.000406514	0.000352868	0.464284	-0.000571588	0.000175958	0.00244375	-0.000978102	0.000294967	0.00147188	complete
ENSG00000155744	FAM126B	0.426533	0.000628546	0.000382631	0.29515	0.000467499	0.000188181	0.0209228	0.00109604	0.000327924	0.00147393	complete
ENSG00000182489	XKRX	-0.134988	-0.0030722	0.000899408	0.0267045	0.000365387	0.000454617	0.465836	-0.00270681	0.00076873	0.00148083	none
ENSG00000228203	GRASLND	-0.140289	0.0024337	0.000728416	0.0297102	-0.000299416	0.000373054	0.466339	0.00213428	0.000625037	0.00148083	none
ENSG00000153157	SYCP2L	0.780987	-0.00108224	0.00172795	0.702449	-0.00385919	0.000861397	2.80384e-05	-0.00494143	0.00150404	0.00148637	complete
ENSG00000044446	PHKA2	0.134678	-0.000878897	0.00035018	0.112735	-0.000136791	0.00017561	0.479222	-0.00101569	0.000302826	0.00149048	none
ENSG00000177707	NECTIN3	0.0773751	0.00202788	0.000761921	0.091133	0.000170066	0.000381307	0.69	0.00219795	0.000662444	0.00149416	none
ENSG00000065989	PDE4A	-0.0785792	-0.00255277	0.000830839	0.0480577	0.00018598	0.000442148	0.707433	-0.00236679	0.00071249	0.00149455	none
ENSG00000214078	CPNE1	0.439449	-0.000448701	0.000270402	0.292058	-0.000351764	0.000140099	0.0195309	-0.000800464	0.000233572	0.00149455	complete
ENSG00000174780	SRP72	0.434871	0.000519669	0.00031486	0.293589	0.000399889	0.000155025	0.0164001	0.000919559	0.00026395	0.00150044	complete
ENSG00000123600	METTL8	0.229796	0.00120566	0.000509929	0.132637	0.000359717	0.000272267	0.226166	0.00156537	0.000427121	0.00150077	none
ENSG00000171161	ZNF672	0.776944	-0.000173012	0.0002604	0.683728	-0.000602631	0.000139001	5.09938e-05	-0.000775643	0.000232563	0.00150077	complete
ENSG00000179921	GPBAR1	0.556733	-0.000696278	0.000553177	0.420458	-0.000874508	0.000296092	0.00590518	-0.00157079	0.000461557	0.00150315	complete
ENSG00000092036	HAUS4	0.44391	0.000748164	0.000466126	0.307496	0.000597237	0.000224222	0.0131292	0.0013454	0.000401992	0.00151697	complete
ENSG00000212283	SNORD89	1.28968	-0.000801074	0.000946139	0.600456	0.0035664	0.000507957	3.90496e-11	0.00276533	0.000816662	0.00152784	complete
ENSG00000112584	FAM120B	0.586258	-0.000336095	0.000276329	0.438764	-0.000476235	0.000135214	0.00101824	-0.00081233	0.00024243	0.00153162	complete
ENSG00000137413	TAF8	0.575516	-0.000331252	0.000278164	0.449003	-0.000449111	0.000135779	0.00203153	-0.000780363	0.000235071	0.00153342	complete
ENSG00000118402	ELOVL4	0.292804	0.00179738	0.000843728	0.177839	0.000744177	0.000450062	0.127672	0.00254155	0.000731699	0.00153614	none
ENSG00000170260	ZNF212	0.825812	-0.000152281	0.000295399	0.760522	-0.000721954	0.000158053	1.95451e-05	-0.000874235	0.000251106	0.00154499	complete
ENSG00000138698	RAP1GDS1	-0.00186871	0.000717243	0.00025938	0.0775297	-1.33782e-06	0.000123559	0.992169	0.000715905	0.000220233	0.00155899	none
ENSG00000095380	NANS	0.884897	0.000103686	0.000306258	0.847799	0.000797122	0.000155675	1.61918e-06	0.000900808	0.000264114	0.00156035	complete
ENSG00000100439	ABHD4	0.519065	-0.000638064	0.000451822	0.369741	-0.00068865	0.000236003	0.00653661	-0.00132671	0.000386482	0.00156218	complete
ENSG00000120158	RCL1	0.888499	0.00016915	0.00051231	0.851582	0.00134788	0.000275779	4.77766e-06	0.00151703	0.000449421	0.00156657	complete
ENSG00000087365	SF3B2	0.454836	-0.000442648	0.000282434	0.320201	-0.000369306	0.000142497	0.0158744	-0.000811955	0.000244251	0.00157266	complete
ENSG00000187531	SIRT7	0.528762	-0.00034827	0.000253723	0.382681	-0.000390784	0.000136624	0.00765923	-0.000739054	0.000218908	0.00157974	complete
ENSG00000240583	AQP1	0.682703	0.00103782	0.0011492	0.575987	0.00223299	0.000576871	0.000302834	0.00327081	0.000965476	0.00157974	complete
ENSG00000086200	IPO11	0.159991	0.000985902	0.000397452	0.116615	0.000187778	0.000199025	0.390229	0.00117368	0.000340954	0.00158357	none
ENSG00000127955	GNAI1	0.297093	-0.00191659	0.000949515	0.201995	-0.000810072	0.000470299	0.1117	-0.00272666	0.000818377	0.00158387	none
ENSG00000204472	AIF1	1.00822	-1.20617e-05	0.00048648	0.989281	0.0014791	0.000257545	7.00559e-08	0.00146704	0.00042469	0.00158387	complete
ENSG00000196199	MPHOSPH8	0.325959	-0.000472112	0.000238602	0.212	-0.000228308	0.000118941	0.0759626	-0.00070042	0.000209629	0.00159026	complete
ENSG00000118640	VAMP8	0.729756	0.00035521	0.000454305	0.628742	0.000959192	0.000224435	6.5882e-05	0.0013144	0.000393875	0.00159123	complete
ENSG00000124767	GLO1	0.248208	0.000803672	0.000364117	0.163831	0.000265336	0.000186383	0.191588	0.00106901	0.000304299	0.00159123	none
ENSG00000115827	DCAF17	1.10186	-0.000103297	0.000353623	0.869086	0.00111742	0.000184017	1.19046e-08	0.00101413	0.000313273	0.00159208	complete
ENSG00000114948	ADAM23	0.299023	0.00244262	0.00122624	0.208365	0.00104197	0.000614555	0.117669	0.00348459	0.001026	0.00159632	none
ENSG00000144048	DUSP11	0.434534	-0.000341147	0.000215968	0.316973	-0.000262155	0.000109351	0.0260371	-0.000603302	0.000191171	0.00159955	complete
ENSG00000272602	ZNF595	0.0289741	-0.00217369	0.000749664	0.0639723	-6.48597e-05	0.000414696	0.891872	-0.00223854	0.000663627	0.00159995	none
ENSG00000187325	TAF9B	0.719697	0.000411373	0.000517688	0.623364	0.00105623	0.000257671	0.000130224	0.0014676	0.000439196	0.00162791	complete
ENSG00000168028	RPSA	0.717405	0.000428735	0.00051687	0.606977	0.0010884	0.00026272	0.000110162	0.00151714	0.00045444	0.00162908	complete
ENSG00000253549	CA3-AS1	1.09462	-0.000321537	0.00121091	0.883578	0.00371974	0.000629673	2.92855e-08	0.0033982	0.00102423	0.00162974	complete
ENSG00000169217	CD2BP2	0.657667	-0.00028839	0.000289644	0.529109	-0.000554036	0.000152789	0.00071454	-0.000842426	0.000256964	0.00163661	complete
ENSG00000187109	NAP1L1	0.739765	0.000194595	0.000260414	0.645201	0.000553174	0.000130831	7.88072e-05	0.000747769	0.000229535	0.00163661	complete
ENSG00000124406	ATP8A1	0.392028	-0.000555346	0.000323602	0.275182	-0.000358095	0.00016426	0.0431352	-0.000913441	0.000277666	0.00164104	complete
ENSG00000158773	USF1	0.859781	-9.9121e-05	0.000246999	0.816696	-0.000607778	0.000124834	5.20192e-06	-0.000706899	0.00021759	0.00165323	complete
ENSG00000100288	CHKB	0.63562	-0.000295063	0.000294308	0.526309	-0.000514704	0.000144049	0.000858421	-0.000809767	0.000254431	0.001659	complete
ENSG00000111110	PPM1H	-0.00634951	-0.00221671	0.000781589	0.0688305	1.39862e-05	0.000379097	0.97394	-0.00220272	0.000668954	0.00165905	none
ENSG00000160570	DEDD2	0.491182	-0.000428315	0.000298327	0.36208	-0.000413469	0.000157984	0.0148269	-0.000841784	0.000247508	0.00166087	complete
ENSG00000087586	AURKA	0.633821	0.000877266	0.000849762	0.515191	0.00151846	0.000426841	0.000903182	0.00239573	0.000732658	0.00166445	complete
ENSG00000166669	ATF7IP2	0.850103	0.000189056	0.000431631	0.798766	0.00107218	0.000219982	5.10031e-06	0.00126124	0.000368373	0.00166649	complete
ENSG00000223552	CCR5AS	0.925939	0.000217177	0.000978265	0.902573	0.00271523	0.000499623	3.47798e-07	0.00293241	0.000853931	0.00166667	complete
ENSG00000064102	INTS13	0.555729	0.000490198	0.000392572	0.424165	0.000613179	0.000196986	0.00370855	0.00110338	0.000337774	0.00167694	complete
ENSG00000160593	JAML	0.499824	-0.000419627	0.000295888	0.368458	-0.000419332	0.000151465	0.00989149	-0.000838959	0.000247088	0.00167873	complete
ENSG00000256683	ZNF350	0.318525	-0.0007917	0.000401728	0.21228	-0.000370045	0.000203956	0.0935393	-0.00116175	0.000345712	0.00167924	complete
ENSG00000151491	EPS8	0.477971	0.00154519	0.00100607	0.328865	0.00141478	0.00051898	0.0111069	0.00295997	0.000852745	0.00168188	complete
ENSG00000174749	FAM241A	0.62204	0.000375156	0.000336217	0.48005	0.000617425	0.000169309	0.000665755	0.000992581	0.000297401	0.00168188	complete
ENSG00000183386	FHL3	0.405987	-0.00113787	0.000650214	0.265785	-0.000777693	0.000333786	0.0306066	-0.00191556	0.000555828	0.00168188	complete
ENSG00000089682	RBM41	0.304201	0.000583765	0.00031143	0.233258	0.00025522	0.000147573	0.110108	0.000838986	0.00027061	0.00168848	none
ENSG00000237637	FRY-AS1	0.519133	-0.000963522	0.000723695	0.395934	-0.0010402	0.000363583	0.00764559	-0.00200372	0.00060812	0.00169106	complete
ENSG00000108582	CPD	0.647491	-0.000435005	0.000436589	0.528877	-0.00079902	0.000217775	0.000615339	-0.00123403	0.000376388	0.00169207	complete
ENSG00000286342		0.540763	0.00179864	0.00134397	0.394083	0.00211794	0.000703268	0.00499611	0.00391657	0.00113439	0.00169953	complete
ENSG00000106560	GIMAP2	1.03281	-4.98119e-05	0.000521617	0.961293	0.00156792	0.000266381	3.26713e-08	0.00151811	0.000441363	0.0017035	complete
ENSG00000172831	CES2	0.464735	-0.000603532	0.000404604	0.34194	-0.000524008	0.000198217	0.0138299	-0.00112754	0.000352299	0.00170621	complete
ENSG00000122203	KIAA1191	0.739631	0.000244716	0.000328059	0.645756	0.000695165	0.000163897	7.4823e-05	0.000939881	0.00029125	0.00170938	complete
ENSG00000286388		0.147427	-0.00152588	0.00064226	0.131136	-0.000263854	0.000332127	0.470833	-0.00178973	0.0005572	0.00170938	none
ENSG00000174695	TMEM167A	0.926042	8.36273e-05	0.000396882	0.908162	0.00104711	0.000196386	5.74725e-07	0.00113073	0.000340293	0.00170979	complete
ENSG00000198252	STYX	0.681242	0.000259188	0.000289762	0.58033	0.000553931	0.000146449	0.00041604	0.000813119	0.000242283	0.00171403	complete
ENSG00000103121	CMC2	0.766645	0.000354294	0.00052664	0.680473	0.00116397	0.00025144	1.49782e-05	0.00151826	0.000451165	0.00171426	complete
ENSG00000273899	NOL12	0.354832	-0.000583363	0.00032188	0.249706	-0.000320841	0.000175541	0.0914304	-0.000904204	0.000278851	0.00171426	complete
ENSG00000105122	RASAL3	0.513325	-0.000537042	0.000383842	0.374732	-0.000566449	0.000205235	0.010113	-0.00110349	0.000328558	0.00171533	complete
ENSG00000267731		0.274951	0.00131496	0.000633344	0.190044	0.000498655	0.000314451	0.14415	0.00181361	0.000554179	0.00172297	none
ENSG00000076928	ARHGEF1	0.513964	-0.000550883	0.00040545	0.387007	-0.000582537	0.00022103	0.014109	-0.00113342	0.000343456	0.00173163	complete
ENSG00000067606	PRKCZ	0.88327	-0.000135259	0.000411041	0.852061	-0.00102347	0.000220755	1.45745e-05	-0.00115873	0.000338238	0.00174322	complete
ENSG00000147459	DOCK5	0.372223	-0.0009752	0.000509512	0.223623	-0.000578218	0.000268502	0.0457504	-0.00155342	0.000451196	0.00174568	complete
ENSG00000238741	SCARNA7	0.926794	0.000209707	0.000985831	0.907459	0.00265491	0.000513379	1.25974e-06	0.00286461	0.000847994	0.00174594	complete
ENSG00000253307		0.607139	-0.00103524	0.000904091	0.466662	-0.00159989	0.000464668	0.00131795	-0.00263512	0.000768022	0.00174594	complete
ENSG00000166974	MAPRE2	0.308069	-0.000491235	0.000256114	0.223284	-0.000218713	0.000127003	0.111736	-0.000709947	0.00020882	0.00174619	none
ENSG00000197165	SULT1A2	0.469919	-0.00208922	0.00135243	0.32605	-0.0018521	0.000710329	0.0152154	-0.00394132	0.00115109	0.00175369	complete
ENSG00000172531	PPP1CA	0.818077	-0.000153886	0.000282005	0.744947	-0.000691996	0.000160484	5.61115e-05	-0.000845882	0.000246789	0.00175402	complete
ENSG00000214960	CRPPA	0.84994	0.000390623	0.000881374	0.797163	0.00221249	0.000450629	4.32405e-06	0.00260311	0.000778377	0.00175402	complete
ENSG00000205220	PSMB10	0.946389	-5.22918e-05	0.000331193	0.931217	-0.000923106	0.000171964	4.79854e-07	-0.000975398	0.000294682	0.00175442	complete
ENSG00000113387	SUB1	0.666053	0.000605994	0.000640258	0.554728	0.00120865	0.000327743	0.000578212	0.00181464	0.000538059	0.00176845	complete
ENSG00000103381	CPPED1	0.63796	-0.000468077	0.00045933	0.520404	-0.000824811	0.000231217	0.000874764	-0.00129289	0.000386186	0.00177192	complete
ENSG00000159556	ISL2	1.20336	0.000531079	0.000908983	0.724506	-0.00314262	0.000464479	1.9964e-10	-0.00261155	0.000810217	0.00177544	complete
ENSG00000173988	LRRC63	0.543731	0.00109216	0.000833461	0.403158	0.00130152	0.00043296	0.00507068	0.00239368	0.000709749	0.00177544	complete
ENSG00000035687	ADSS2	0.519036	-0.000306144	0.000222055	0.381691	-0.000330377	0.000114613	0.00719159	-0.00063652	0.000189272	0.00177599	complete
ENSG00000110700	RPS13	0.566068	0.000607184	0.000468649	0.409163	0.000792077	0.000240062	0.00208366	0.00139926	0.000414167	0.00177599	complete
ENSG00000142541	RPL13A	0.575704	0.000600126	0.000479907	0.423642	0.000814278	0.000248582	0.00224271	0.0014144	0.00042121	0.00177675	complete
ENSG00000175573	C11orf68	0.511742	-0.000533367	0.000401256	0.396159	-0.000559022	0.000195781	0.00775085	-0.00109239	0.000329643	0.00177675	complete
ENSG00000115758	ODC1	0.85131	0.000318263	0.000728782	0.799313	0.00182218	0.000373882	5.10152e-06	0.00214044	0.000631788	0.00178217	complete
ENSG00000165480	SKA3	1.0689	-0.000198695	0.000991441	0.914173	0.00308239	0.000503377	8.94636e-09	0.00288369	0.000885768	0.00180161	complete
ENSG00000183421	RIPK4	0.566494	-0.00110875	0.000881186	0.420458	-0.00144889	0.000441271	0.00218959	-0.00255764	0.000756738	0.00180161	complete
ENSG00000256229	ZNF486	0.537496	-0.000605288	0.00045701	0.397485	-0.000703431	0.000232596	0.00481703	-0.00130872	0.000386362	0.00180161	complete
ENSG00000198736	MSRB1	0.519014	-0.000583727	0.000421948	0.38003	-0.000629877	0.000223533	0.00861575	-0.0012136	0.000361901	0.0018035	complete
ENSG00000253190		0.9559	0.000150191	0.00122577	0.948695	0.00325548	0.000634358	1.53319e-06	0.00340567	0.0010404	0.0018035	complete
ENSG00000102172	SMS	0.6171	-0.000343135	0.000311178	0.485803	-0.000553013	0.000161273	0.00137895	-0.000896147	0.000264537	0.00180491	complete
ENSG00000148411	NACC2	0.786045	-0.000223156	0.00037523	0.719573	-0.000819847	0.000193008	7.30131e-05	-0.001043	0.00031605	0.00180491	complete
ENSG00000105810	CDK6	0.528886	0.000517939	0.00035769	0.357961	0.000581453	0.000186032	0.00356759	0.00109939	0.000312885	0.00180692	complete
ENSG00000204381	LAYN	0.296048	-0.00184703	0.000900726	0.195029	-0.000776772	0.000459973	0.119195	-0.0026238	0.000772131	0.00181268	none
ENSG00000235665	LINC00298	-0.377566	-0.00354908	0.000856644	0.0048117	0.00097274	0.000456339	0.0480802	-0.00257634	0.000752169	0.00181354	partial
ENSG00000236287	ZBED5	0.710729	0.00027384	0.000330018	0.606977	0.000672814	0.000167	0.000169482	0.000946653	0.000283793	0.00181491	complete
ENSG00000138326	RPS24	0.978818	5.56154e-05	0.000897007	0.97438	0.00257004	0.000474431	3.79104e-07	0.00262566	0.000769945	0.00181672	complete
ENSG00000140264	SERF2	0.993353	1.29437e-05	0.000661031	0.991777	0.00193444	0.000346283	1.60279e-07	0.00194738	0.000578049	0.00182211	complete
ENSG00000135823	STX6	0.556846	-0.000288757	0.000240943	0.445916	-0.000362838	0.00011458	0.00314592	-0.000651595	0.000207913	0.00183631	complete
ENSG00000138395	CDK15	0.212132	-0.00246516	0.00107529	0.143867	-0.000663739	0.000553619	0.273956	-0.0031289	0.000905126	0.00184218	none
ENSG00000119421	NDUFA8	0.0637278	0.00104409	0.000383956	0.0839209	7.10663e-05	0.000194838	0.746289	0.00111516	0.000333573	0.00185842	none
ENSG00000176444	CLK2	0.872581	-7.95058e-05	0.000219591	0.836288	-0.000544468	0.000118083	1.6225e-05	-0.000623974	0.000191171	0.00185842	complete
ENSG00000169241	SLC50A1	0.62574	0.000375576	0.00033952	0.484166	0.000627941	0.000189662	0.00201319	0.00100352	0.00030194	0.00186098	complete
ENSG00000088179	PTPN4	1.24734	-0.000286918	0.000399259	0.658195	0.00144691	0.00020907	7.43487e-11	0.00115999	0.000344954	0.00186383	complete
ENSG00000167377	ZNF23	1.04609	-8.84872e-05	0.000646718	0.942789	0.00200833	0.000342209	3.58399e-08	0.00191984	0.00057506	0.00186383	complete
ENSG00000198924	DCLRE1A	0.436232	0.000713486	0.000459491	0.324257	0.00055208	0.000219069	0.0190914	0.00126557	0.000387422	0.00186513	complete
ENSG00000169592	INO80E	0.525041	-0.000460321	0.000346432	0.396255	-0.000508859	0.000170201	0.00531464	-0.00096918	0.000304543	0.00187141	complete
ENSG00000007264	MATK	0.0598104	-0.00183053	0.000666034	0.0797356	-0.000116449	0.000341858	0.76288	-0.00194698	0.000576761	0.00187726	none
ENSG00000160075	SSU72	0.855146	-7.74266e-05	0.000186865	0.809435	-0.000457088	9.99197e-05	1.90001e-05	-0.000534515	0.000163798	0.00187939	complete
ENSG00000008441	NFIX	1.194	-0.00061686	0.00110837	0.739992	0.00379654	0.000576794	6.09139e-10	0.00317968	0.000976228	0.00188584	complete
ENSG00000139132	FGD4	0.352457	-0.000670536	0.000354	0.228607	-0.000364972	0.000174622	0.052794	-0.00103551	0.000304183	0.00188584	complete
ENSG00000258551		-0.00576777	0.00290058	0.00101162	0.0674751	-1.66339e-05	0.000509845	0.976757	0.00288395	0.00085842	0.00188584	none
ENSG00000168234	TTC39C	0.68963	0.000335131	0.000360979	0.563095	0.000744647	0.000189981	0.000253735	0.00107978	0.000310156	0.00188614	complete
ENSG00000105514	RAB3D	0.58005	-0.000549392	0.00047567	0.463341	-0.000758839	0.000240608	0.00327105	-0.00130823	0.000395256	0.00189114	complete
ENSG00000256028		0.623135	-0.00040774	0.000396495	0.516749	-0.000674185	0.000199859	0.00164739	-0.00108193	0.00033233	0.0018913	complete
ENSG00000072609	CHFR	0.668646	-0.000234001	0.000238113	0.536436	-0.000472195	0.0001247	0.000409954	-0.000706195	0.000203156	0.00189152	complete
ENSG00000203814	H2BC18	0.414308	-0.000625262	0.000359685	0.269419	-0.0004423	0.00019954	0.0397922	-0.00106756	0.000298677	0.00189553	complete
ENSG00000148180	GSN	0.229014	-0.00111644	0.000538365	0.190044	-0.000331627	0.000274067	0.269496	-0.00144807	0.000455004	0.00190468	none
ENSG00000179950	PUF60	0.855934	-0.000139406	0.000327014	0.804883	-0.000828246	0.000180729	1.83239e-05	-0.000967652	0.000288895	0.00192512	complete
ENSG00000152219	ARL14EP	0.333273	0.000888731	0.000481314	0.241825	0.000444246	0.000237089	0.0833165	0.00133298	0.000410575	0.00192932	complete
ENSG00000172183	ISG20	0.71845	-0.000408651	0.000488629	0.603983	-0.00104278	0.000256387	0.000147389	-0.00145143	0.000425204	0.00192932	complete
ENSG00000287542	HERC3	0.0455698	-0.00264687	0.000970888	0.0828251	-0.000126376	0.000483043	0.818088	-0.00277325	0.000855424	0.00192932	none
ENSG00000116016	EPAS1	0.567954	-0.00108709	0.00085384	0.416337	-0.00142905	0.000464772	0.00415054	-0.00251613	0.000723058	0.00193132	complete
ENSG00000115170	ACVR1	0.468155	0.000611745	0.000382274	0.308757	0.000538486	0.000199033	0.0117304	0.00115023	0.000336432	0.00193204	complete
ENSG00000081154	PCNP	0.871436	0.00011167	0.000306726	0.83553	0.000756923	0.000158164	7.56941e-06	0.000868593	0.000256674	0.00193225	complete
ENSG00000147364	FBXO25	0.085969	0.00122859	0.000475364	0.102151	0.000115555	0.000237823	0.665664	0.00134414	0.000404642	0.00193671	none
ENSG00000207088	SNORA7B	0.860822	0.000386966	0.000980196	0.81923	0.0023934	0.000496709	6.48308e-06	0.00278037	0.000865013	0.00194338	complete
ENSG00000241685	ARPC1A	0.860955	-9.63974e-05	0.000248109	0.822706	-0.000596885	0.000126403	1.00875e-05	-0.000693282	0.000211875	0.00194832	complete
ENSG00000076356	PLXNA2	0.725705	-0.000729404	0.00091443	0.622091	-0.00192979	0.000482932	0.000191364	-0.00265919	0.0008017	0.0019548	complete
ENSG00000174358	SLC6A19	0.826004	0.000803394	0.00169702	0.780842	0.00381391	0.000850488	2.75724e-05	0.0046173	0.00144314	0.00196172	complete
ENSG00000198586	TLK1	0.753584	0.000208825	0.000284299	0.651259	0.000638622	0.000151922	8.68472e-05	0.000847447	0.000255543	0.00196172	complete
ENSG00000197818	SLC9A8	0.244209	-0.000893848	0.000399009	0.156566	-0.000288818	0.000216628	0.221657	-0.00118267	0.000337462	0.00196426	none
ENSG00000101846	STS	0.744941	-0.000270985	0.000369798	0.652001	-0.000791455	0.000206552	0.000347472	-0.00106244	0.000321938	0.00196959	complete
ENSG00000121104	FAM117A	1.08557	-0.000171128	0.000719639	0.895722	0.00217095	0.000378072	7.03356e-08	0.00199982	0.000622856	0.00197602	complete
ENSG00000179456	ZBTB18	0.427671	-0.000367147	0.000236881	0.324813	-0.000274349	0.000119147	0.0326426	-0.000641497	0.000196265	0.00197602	complete
ENSG00000155090	KLF10	0.780392	0.000302775	0.000498465	0.715918	0.00107593	0.000240571	2.88766e-05	0.0013787	0.000424991	0.00197693	complete
ENSG00000114742	WDR48	0.646639	-0.000275517	0.000277376	0.529744	-0.000504188	0.000137689	0.000630083	-0.000779705	0.000240449	0.00197773	complete
ENSG00000157107	FCHO2	0.904351	0.000176443	0.000645076	0.880122	0.00166825	0.000341669	4.89295e-06	0.00184469	0.000561523	0.0019897	complete
ENSG00000176903	PNMA1	0.127047	0.00074249	0.000315616	0.134924	0.00010806	0.000158158	0.537802	0.00085055	0.000278149	0.0019897	none
ENSG00000065427	KARS1	0.138701	0.000590494	0.000227775	0.100725	9.50912e-05	0.000117682	0.463715	0.000685585	0.000197331	0.00199697	none
ENSG00000174500	GCSAM	0.559497	0.000629402	0.000495587	0.4169	0.000799424	0.000264533	0.00484904	0.00142883	0.000423184	0.00199697	complete
ENSG00000074706	IPCEF1	0.397213	-0.000539077	0.000314755	0.276281	-0.00035523	0.00015931	0.0386096	-0.000894308	0.000275185	0.00200258	complete
ENSG00000143702	CEP170	0.522321	-0.000389745	0.000293829	0.396794	-0.000426169	0.000147205	0.00694927	-0.000815915	0.000256549	0.00200421	complete
ENSG00000143376	SNX27	0.367728	-0.000806687	0.000444363	0.24875	-0.000469167	0.000230573	0.0594903	-0.00127585	0.000387967	0.00200907	complete
ENSG00000050393	MCUR1	0.511202	0.000713741	0.00052807	0.390258	0.000746455	0.000264285	0.00845566	0.0014602	0.000453791	0.00201041	complete
ENSG00000114395	CYB561D2	0.74489	-0.000234701	0.000320246	0.652001	-0.000685296	0.000166756	0.000125076	-0.000919997	0.000281824	0.00203199	complete
ENSG00000117691	NENF	0.192668	0.000981746	0.000428618	0.144067	0.000234292	0.000217462	0.326033	0.00121604	0.000375433	0.00203684	none
ENSG00000280027		0.190553	-0.00186413	0.000747253	0.115569	-0.000438837	0.000398914	0.315849	-0.00230297	0.000644198	0.00204398	none
ENSG00000205302	SNX2	0.752302	0.00022227	0.000308915	0.657792	0.000675073	0.000165788	0.000144982	0.000897343	0.000259248	0.00204862	complete
ENSG00000156931	VPS8	0.30078	-0.000650056	0.000326074	0.208365	-0.000279631	0.000161541	0.109797	-0.000929686	0.000292203	0.00204891	none
ENSG00000242574	HLA-DMB	0.95771	-4.54488e-05	0.000371169	0.948695	-0.00102924	0.000190701	4.1896e-07	-0.00107469	0.000322115	0.00204891	complete
ENSG00000136908	DPM2	1.27673	-0.000758791	0.000959791	0.624754	0.00350082	0.000494694	2.72583e-11	0.00274203	0.000839167	0.00205797	complete
ENSG00000197992	CLEC9A	0.470113	-0.00152167	0.00100216	0.334938	-0.00135002	0.000504634	0.0127612	-0.00287169	0.000860468	0.00205797	complete
ENSG00000230074		0.147276	0.00196166	0.000825593	0.131136	0.000338802	0.00041441	0.458192	0.00230046	0.000714284	0.00206308	none
ENSG00000066084	DIP2B	0.422178	-0.0005104	0.000312697	0.299055	-0.000372916	0.000150556	0.021318	-0.000883316	0.000273378	0.00206462	complete
ENSG00000136861	CDK5RAP2	0.283087	0.000733187	0.000357036	0.194587	0.000289513	0.000178155	0.134337	0.0010227	0.000311602	0.00206462	none
ENSG00000198900	TOP1	0.943658	6.16435e-05	0.000385478	0.930822	0.00103245	0.000202219	1.73657e-06	0.00109409	0.000343309	0.00206462	complete
ENSG00000257242	LINC01619	0.681693	-0.000617719	0.000661283	0.560013	-0.00132292	0.000348006	0.00038837	-0.00194064	0.00056973	0.00206462	complete
ENSG00000134248	LAMTOR5	0.91891	8.50649e-05	0.000350863	0.893159	0.000963958	0.000189627	1.92489e-06	0.00104902	0.000304894	0.00206738	complete
ENSG00000263934	SNORD3A	0.953818	0.000161598	0.00122028	0.944504	0.00333756	0.000627148	6.03078e-07	0.00349916	0.00106222	0.00206769	complete
ENSG00000101457	DNTTIP1	0.425167	-0.00057051	0.000348865	0.298407	-0.000421969	0.000183392	0.0327789	-0.000992478	0.000291193	0.00207001	complete
ENSG00000160284	SPATC1L	0.193785	-0.00214242	0.000930381	0.142723	-0.000514959	0.000486294	0.334651	-0.00265738	0.000788976	0.00208032	none
ENSG00000169627	BOLA2B	0.428827	0.000997563	0.000615	0.303026	0.000748953	0.00030662	0.0232748	0.00174652	0.000541417	0.0020813	complete
ENSG00000148143	ZNF462	0.105258	0.00417372	0.00163543	0.106584	0.000490997	0.000812548	0.587391	0.00466472	0.00139714	0.00208307	none
ENSG00000204991	SPIRE2	0.1747	-0.00245592	0.0010104	0.121588	-0.00051987	0.00051045	0.353422	-0.00297579	0.000868622	0.00209345	none
ENSG00000163637	PRICKLE2	0.436263	-0.00221161	0.00137492	0.306614	-0.00171152	0.000709872	0.0251621	-0.00392313	0.00118576	0.00209703	complete
ENSG00000137171	KLC4	0.521249	-0.000562276	0.000433666	0.409163	-0.000612188	0.000216112	0.0082513	-0.00117446	0.000371846	0.00210068	complete
ENSG00000244703	CD46P1	0.650993	0.000934874	0.000914447	0.519817	0.00174379	0.000488009	0.000858288	0.00267867	0.000780734	0.00211775	complete
ENSG00000113282	CLINT1	0.975418	-1.32417e-05	0.000191799	0.971454	-0.000525439	0.00010397	2.21009e-06	-0.00053868	0.000163177	0.00212218	complete
ENSG00000118939	UCHL3	0.486863	0.000641499	0.000448001	0.36362	0.000608654	0.000223165	0.0110715	0.00125015	0.000374134	0.00212218	complete
ENSG00000164405	UQCRQ	0.965847	7.06177e-05	0.000725931	0.960499	0.00199706	0.000370152	4.2293e-07	0.00206767	0.000621063	0.00212218	complete
ENSG00000188603	CLN3	0.712739	-0.000285327	0.000339245	0.602031	-0.000707943	0.000183871	0.000324818	-0.00099327	0.000299931	0.00212218	complete
ENSG00000232112	TMA7	1.20632	-0.000453613	0.000763866	0.719573	0.00265217	0.000399641	4.42374e-10	0.00219856	0.000661334	0.00212381	complete
ENSG00000245849	RAD51-AS1	0.344533	-0.000520502	0.000286635	0.24875	-0.000273591	0.000140846	0.0724865	-0.000794093	0.000242798	0.00212402	complete
ENSG00000153879	CEBPG	0.408851	0.000521372	0.000317105	0.294964	0.000360591	0.000162552	0.0396591	0.000881963	0.000266115	0.00213808	complete
ENSG00000126226	PCID2	0.352651	0.000481845	0.00027435	0.263971	0.00026249	0.000135086	0.0724133	0.000744336	0.000235193	0.00214184	complete
ENSG00000131171	SH3BGRL	0.69324	0.000282372	0.000317185	0.581808	0.000638125	0.000166813	0.000354979	0.000920497	0.000280288	0.0021419	complete
ENSG00000126787	DLGAP5	0.487052	0.00141085	0.000998511	0.369622	0.00133962	0.000505324	0.0135583	0.00275046	0.000837339	0.00215124	complete
ENSG00000188626	GOLGA8M	-0.0746235	-0.00262995	0.000895843	0.061294	0.000182628	0.000463269	0.72562	-0.00244732	0.000752523	0.00215578	none
ENSG00000249850	KRT18P31	0.152032	-0.000832284	0.000346885	0.12695	-0.00014922	0.00017499	0.438526	-0.000981504	0.000297563	0.00215578	none
ENSG00000087085	ACHE	0.865812	0.000464938	0.00120348	0.822975	0.00299989	0.000657899	2.02219e-05	0.00346483	0.00105758	0.00215679	complete
ENSG00000131174	COX7B	1.06082	-0.000160799	0.00093606	0.928273	0.00280459	0.000487664	6.71336e-08	0.00264379	0.000800341	0.00217148	complete
ENSG00000149657	LSM14B	0.857807	-0.00010554	0.000268829	0.820618	-0.000636691	0.000128498	3.52059e-06	-0.000742231	0.000240199	0.00217414	complete
ENSG00000100902	PSMA6	1.15222	-0.000280254	0.000649128	0.802459	0.00212135	0.000329853	1.47744e-09	0.0018411	0.000551952	0.00218271	complete
ENSG00000123836	PFKFB2	0.891792	-0.000162966	0.000578496	0.874861	-0.00134308	0.000262395	1.63187e-06	-0.00150605	0.000494465	0.00221581	complete
ENSG00000048392	RRM2B	0.462867	-0.000450349	0.000302414	0.342355	-0.000388082	0.000152513	0.0179531	-0.000838431	0.000262118	0.00221869	complete
ENSG00000148288	GBGT1	0.576208	0.000593114	0.000516508	0.465397	0.000806427	0.000266041	0.00471873	0.00139954	0.000433518	0.00223509	complete
ENSG00000272668		0.201781	-0.00219839	0.000971932	0.150664	-0.000555728	0.000488899	0.300285	-0.00275412	0.000815939	0.0022379	none
ENSG00000230910		0.410335	-0.00194668	0.00120304	0.303657	-0.00135465	0.000591952	0.0336849	-0.00330133	0.00105709	0.00223916	complete
ENSG00000253210		0.105873	-0.00143167	0.000569898	0.112724	-0.000169522	0.000304429	0.61841	-0.00160119	0.000485118	0.00224172	none
ENSG00000167395	ZNF646	0.523815	-0.000544133	0.000403225	0.390729	-0.000598559	0.000214291	0.00921974	-0.00114269	0.000365019	0.00224627	complete
ENSG00000197182	MIRLET7BHG	0.345878	-0.0012574	0.000719698	0.266599	-0.00066487	0.000357275	0.0855435	-0.00192227	0.000589245	0.00225372	complete
ENSG00000119655	NPC2	0.832965	-0.000162991	0.000335975	0.773734	-0.000812794	0.000174496	1.32188e-05	-0.000975785	0.000294184	0.00225375	complete
ENSG00000043143	JADE2	0.79385	-0.000175452	0.000295812	0.719647	-0.000675635	0.000150414	2.67872e-05	-0.000851087	0.000257744	0.00225445	complete
ENSG00000213186	TRIM59	0.722026	0.00033344	0.00044065	0.640844	0.000866095	0.000216425	0.000187497	0.00119953	0.000366339	0.00227125	complete
ENSG00000199631	SNORD33	0.906328	0.000275587	0.00104764	0.884469	0.00266646	0.000521169	1.64949e-06	0.00294205	0.000916696	0.00228069	complete
ENSG00000139354	GAS2L3	0.897474	0.000290493	0.0010111	0.872035	0.00254287	0.000521862	5.11732e-06	0.00283336	0.000873446	0.00228696	complete
ENSG00000101439	CST3	1.21558	0.000282488	0.000486081	0.725873	-0.00159283	0.000247036	1.35844e-09	-0.00131035	0.000408886	0.00229091	complete
ENSG00000124608	AARS2	0.754028	-0.00019655	0.000289245	0.676934	-0.000602524	0.000151109	0.000197641	-0.000799073	0.000250371	0.00231675	complete
ENSG00000139405	RITA1	0.523356	-0.000537172	0.000386446	0.378262	-0.000589814	0.000201114	0.00626453	-0.00112699	0.00033861	0.00231675	complete
ENSG00000166226	CCT2	0.70888	0.00035916	0.000445745	0.618001	0.000874558	0.000234915	0.000512008	0.00123372	0.000377076	0.00231675	complete
ENSG00000152942	RAD17	0.753074	0.000266863	0.000380081	0.666207	0.000813878	0.00019667	0.000112068	0.00108074	0.000326662	0.00233618	complete
ENSG00000160445	ZER1	1.03863	-9.25894e-05	0.000863133	0.955818	0.00248944	0.000452732	2.54342e-07	0.00239685	0.000744137	0.00233618	complete
ENSG00000197555	SIPA1L1	0.538609	-0.000512636	0.000396205	0.409163	-0.00059843	0.00019607	0.0044458	-0.00111107	0.00035056	0.00233618	complete
ENSG00000011028	MRC2	1.30163	-0.00102532	0.00115344	0.58216	0.00442456	0.000621154	2.00138e-11	0.00339924	0.00101497	0.00234335	complete
ENSG00000172175	MALT1	0.458402	0.000368769	0.000242238	0.333064	0.000312121	0.000128169	0.0236933	0.00068089	0.000203465	0.00235433	complete
ENSG00000134480	CCNH	0.0213932	-0.000579765	0.000214729	0.0864676	-1.26742e-05	0.000109601	0.920302	-0.00059244	0.000191143	0.00235476	none
ENSG00000174944	P2RY14	0.302471	0.00143834	0.000740905	0.219464	0.000623708	0.000354477	0.103969	0.00206204	0.000656677	0.002365	none
ENSG00000274588	DGKK	-0.568507	-0.00612011	0.00132947	0.00145858	0.00221824	0.000674753	0.00216025	-0.00390187	0.00117731	0.002365	partial
ENSG00000108528	SLC25A11	0.670192	-0.000261027	0.000272929	0.549199	-0.000530425	0.000154436	0.00135416	-0.000791452	0.000235236	0.00236525	complete
ENSG00000114942	EEF1B2	0.845663	0.000365098	0.000827994	0.798353	0.00200049	0.00044189	2.31489e-05	0.00236559	0.000717116	0.00236954	complete
ENSG00000142330	CAPN10	0.596245	-0.000430254	0.000400734	0.497227	-0.000635378	0.000208618	0.00452478	-0.00106563	0.000348178	0.00237372	complete
ENSG00000110693	SOX6	1.18886	-0.000543597	0.00099407	0.744321	0.00342195	0.000540814	2.74649e-09	0.00287835	0.000882012	0.00237837	complete
ENSG00000114473	IQCG	0.0880328	0.001025	0.000419953	0.120631	9.89436e-05	0.000205959	0.668782	0.00112394	0.000351849	0.00239111	none
ENSG00000182578	CSF1R	0.565186	-0.000566364	0.000496244	0.468488	-0.00073618	0.000256099	0.00735578	-0.00130254	0.000406735	0.00239111	complete
ENSG00000112486	CCR6	0.278734	0.00161665	0.000779507	0.190044	0.000624755	0.000392459	0.142601	0.0022414	0.000666293	0.00239547	none
ENSG00000163898	LIPH	0.462999	0.00181046	0.00115899	0.32172	0.00156097	0.000629094	0.0210865	0.00337143	0.00103551	0.00239547	complete
ENSG00000287382		0.681739	0.000632957	0.000713243	0.582257	0.00135584	0.000364953	0.000526057	0.0019888	0.000613028	0.00239547	complete
ENSG00000116288	PARK7	0.312433	0.000633265	0.000322352	0.214172	0.000287758	0.000162019	0.100763	0.000921023	0.000284453	0.00240406	none
ENSG00000156873	PHKG2	1.01994	1.5055e-05	0.000263595	0.975228	-0.000769893	0.000147894	1.06683e-06	-0.000754838	0.000235842	0.00240406	complete
ENSG00000174125	TLR1	0.934269	5.52864e-05	0.000303866	0.922188	0.000785819	0.00015851	3.48636e-06	0.000841105	0.000259649	0.00240406	complete
ENSG00000198034	RPS4X	-0.0569723	0.00116167	0.000373373	0.0439983	-6.26158e-05	0.000197749	0.778923	0.00109906	0.000336471	0.0024042	none
ENSG00000164142	FAM160A1	0.177053	-0.00328662	0.00142148	0.141542	-0.000707101	0.000721456	0.371756	-0.00399372	0.00123792	0.0024044	none
ENSG00000171202	TMEM126A	0.878053	0.000222644	0.00065881	0.84793	0.0016031	0.000341514	1.13537e-05	0.00182574	0.000561399	0.00240715	complete
ENSG00000099991	CABIN1	0.463308	-0.000590375	0.00040627	0.356469	-0.000509651	0.000213526	0.0266414	-0.00110003	0.000339091	0.00242308	complete
ENSG00000183696	UPP1	0.661516	0.000315174	0.000361306	0.589175	0.000615961	0.00017075	0.000763189	0.000931135	0.000305379	0.00242426	complete
ENSG00000165646	SLC18A2	0.401779	-0.00119726	0.000732609	0.298613	-0.000804106	0.000362414	0.0396387	-0.00200137	0.00064574	0.00242479	complete
ENSG00000169504	CLIC4	0.496038	0.000569738	0.000399188	0.365892	0.000560779	0.000206188	0.011298	0.00113052	0.000351821	0.00243305	complete
ENSG00000104894	CD37	0.763412	-0.000216321	0.000323293	0.682103	-0.000698018	0.000165309	8.06396e-05	-0.000914339	0.000276859	0.0024335	complete
ENSG00000085871	MGST2	0.276103	-0.000948335	0.000487052	0.217658	-0.000361707	0.000248405	0.181211	-0.00131004	0.000401433	0.00243366	none
ENSG00000204859	ZBTB48	0.567037	-0.000439531	0.000368122	0.447396	-0.000575639	0.000182431	0.00325686	-0.00101517	0.000319351	0.00243366	complete
ENSG00000104859	CLASRP	0.452244	-0.000638177	0.000411878	0.324829	-0.000526898	0.000223693	0.0287903	-0.00116507	0.0003454	0.00243426	complete
ENSG00000176771	NCKAP5	0.161165	-0.0026228	0.0011523	0.147691	-0.000503918	0.000616826	0.458468	-0.00312672	0.000941802	0.00243538	none
ENSG00000155659	VSIG4	1.76243	0.00210184	0.000993227	0.181033	-0.0048586	0.000498146	3.86972e-20	-0.00275677	0.000863266	0.00244208	complete
ENSG00000137460	FHDC1	0.423774	0.00119645	0.0007407	0.304718	0.000879907	0.000386962	0.0348779	0.00207636	0.000636479	0.00244215	complete
ENSG00000111707	SUDS3	0.565554	0.000318059	0.000271191	0.457753	0.000414043	0.000138115	0.00519633	0.000732102	0.000229606	0.00244902	complete
ENSG00000140632	GLYR1	0.660271	-0.000229059	0.000249372	0.567356	-0.000445181	0.000125172	0.000905809	-0.000674239	0.000217113	0.00245835	complete
ENSG00000116514	RNF19B	0.342309	-0.000644947	0.000354978	0.24875	-0.000335676	0.000180897	0.0864731	-0.000980624	0.000305646	0.00245964	complete
ENSG00000213654	GPSM3	0.310645	-0.000652221	0.000341665	0.225119	-0.000293912	0.000174673	0.120631	-0.000946133	0.000295166	0.00246261	none
ENSG00000103642	LACTB	0.54799	0.000463558	0.000360043	0.410827	0.00056199	0.000174656	0.00269244	0.00102555	0.000306009	0.00246644	complete
ENSG00000215440	NPEPL1	0.374257	-0.000703939	0.000419771	0.287438	-0.000421026	0.000218567	0.0749097	-0.00112497	0.000348792	0.00246912	complete
ENSG00000108561	C1QBP	0.595865	0.000384756	0.000337899	0.470319	0.000567291	0.000169508	0.00178738	0.000952047	0.00029737	0.00248464	complete
ENSG00000269858	EGLN2	0.638636	-0.000334925	0.000333115	0.525641	-0.000591909	0.000182891	0.00253492	-0.000926833	0.000291513	0.00248464	complete
ENSG00000165169	DYNLT3	0.724151	0.000451139	0.000576988	0.628742	0.00118432	0.000313174	0.000416871	0.00163546	0.000480201	0.00248511	complete
ENSG00000187942	LDLRAD2	0.132692	-0.00224297	0.000907883	0.117691	-0.000343158	0.000454105	0.492989	-0.00258613	0.000792462	0.00249125	none
ENSG00000121989	ACVR2A	0.600938	0.000497929	0.000457791	0.490126	0.000749819	0.000226733	0.00203435	0.00124775	0.000383245	0.00249278	complete
ENSG00000279491		0.704903	-0.000354701	0.000440077	0.617977	-0.000847279	0.000218401	0.000293064	-0.00120198	0.000379204	0.00249278	complete
ENSG00000070501	POLB	0.407049	-0.000586938	0.000370532	0.315233	-0.000402922	0.000179634	0.0374622	-0.000989861	0.000319647	0.00249785	complete
ENSG00000008988	RPS20	0.630705	0.000603889	0.000572951	0.505592	0.00103136	0.000295824	0.00114484	0.00163525	0.000499603	0.00249786	complete
ENSG00000115421	PAPOLG	0.600096	-0.000363399	0.000323781	0.477627	-0.000545318	0.000165239	0.00208019	-0.000908717	0.000277132	0.00251319	complete
ENSG00000110492	MDK	-0.197231	-0.00288284	0.000873658	0.0316975	0.000474918	0.000449044	0.33511	-0.00240792	0.000757541	0.00252201	none
ENSG00000111450	STX2	0.462078	0.000839183	0.000541472	0.324813	0.000720862	0.000275152	0.0147147	0.00156004	0.000474314	0.00253075	complete
ENSG00000169967	MAP3K2	0.282334	-0.000546883	0.000275591	0.21029	-0.000215146	0.000135243	0.142851	-0.000762029	0.000239086	0.00253075	none
ENSG00000175449	RFESD	1.06176	-0.000114919	0.000675589	0.928628	0.00197569	0.000353326	1.55607e-07	0.00186077	0.000581152	0.00253075	complete
ENSG00000250722	SELENOP	0.411504	0.00174398	0.0010834	0.306221	0.00121948	0.00055409	0.0411829	0.00296346	0.000942972	0.00253075	complete
ENSG00000279283		0.64619	-0.000683498	0.000680416	0.525641	-0.00124832	0.000345697	0.00075294	-0.00193182	0.000588315	0.00253075	complete
ENSG00000197136	PCNX3	0.550148	-0.00065761	0.000520582	0.41962	-0.000804227	0.00028295	0.00804296	-0.00146184	0.000460262	0.00253808	complete
ENSG00000103187	COTL1	0.382236	-0.000528269	0.000317396	0.290714	-0.000326862	0.00016037	0.0590419	-0.00085513	0.000269526	0.00254902	complete
ENSG00000279672		0.429912	-0.000825647	0.000546857	0.33703	-0.000622633	0.000260721	0.02659	-0.00144828	0.000469874	0.00257333	complete
ENSG00000198937	CCDC167	0.364198	0.00118121	0.000665844	0.260985	0.00067662	0.000343002	0.0679568	0.00185783	0.000567579	0.00258201	complete
ENSG00000241839	PLEKHO2	0.451995	-0.000580667	0.000380393	0.331692	-0.000478935	0.000197563	0.0243532	-0.0010596	0.000325412	0.00259218	complete
ENSG00000151779	NBAS	0.111668	0.000581788	0.000227059	0.105377	7.31335e-05	0.000116032	0.569921	0.000654922	0.000200887	0.00259387	none
ENSG00000146067	FAM193B	0.365119	-0.00087417	0.000493958	0.261758	-0.000502733	0.000259476	0.0732014	-0.0013769	0.000421561	0.0025994	complete
ENSG00000212464	SNORA12	0.801768	0.000571462	0.00100638	0.733277	0.00231133	0.000511157	2.36693e-05	0.00288279	0.000869892	0.0025994	complete
ENSG00000102699	PARP4	0.584081	-0.000323711	0.000281606	0.465005	-0.000454592	0.000135142	0.00169417	-0.000778303	0.00024865	0.00260916	complete
ENSG00000112763	BTN2A1	0.259711	-0.000533642	0.000254511	0.184516	-0.000187214	0.000127505	0.17755	-0.000720857	0.000222675	0.00260916	none
ENSG00000239607	RN7SL573P	0.756058	0.000596527	0.000878842	0.676938	0.00184884	0.000451372	0.000131854	0.00244537	0.000758218	0.00261071	complete
ENSG00000116584	ARHGEF2	0.292866	-0.00056049	0.000286746	0.21614	-0.000232132	0.000150214	0.154934	-0.000792622	0.000243201	0.00261346	none
ENSG00000136052	SLC41A2	0.200535	-0.00198469	0.000879687	0.152095	-0.000497834	0.000446209	0.30902	-0.00248253	0.000751506	0.00261346	none
ENSG00000169919	GUSB	0.680744	-0.000258293	0.000290169	0.581808	-0.000550754	0.000149033	0.000564148	-0.000809047	0.000251092	0.00261346	complete
ENSG00000120688	WBP4	0.30589	0.000692139	0.000369239	0.233258	0.000305021	0.00018998	0.139203	0.000997159	0.000305623	0.0026155	none
ENSG00000105701	FKBP8	1.11325	-0.000321213	0.00101315	0.857901	0.00315743	0.000536073	3.2013e-08	0.00283621	0.000878503	0.00262089	complete
ENSG00000141759	TXNL4A	0.579186	0.000379042	0.000328289	0.463341	0.000521693	0.000159983	0.00234758	0.000900736	0.000281184	0.00262315	complete
ENSG00000068028	RASSF1	0.557244	-0.000400281	0.000325048	0.432348	-0.000503785	0.000165202	0.00447952	-0.000904066	0.000285801	0.0026272	complete
ENSG00000163069	SGCB	0.117922	0.00126937	0.000516572	0.118161	0.000169698	0.000266249	0.566179	0.00143907	0.000442109	0.0026272	none
ENSG00000204619	PPP1R11	0.704778	-0.000182163	0.000227147	0.620291	-0.000434874	0.000118579	0.000618071	-0.000617036	0.000193953	0.00263942	complete
ENSG00000224086	PPM1F-AS1	0.106241	-0.00183223	0.000776708	0.133782	-0.000217798	0.000422802	0.645064	-0.00205002	0.000656252	0.00264028	none
ENSG00000137500	CCDC90B	0.37563	0.000551616	0.000319341	0.271664	0.00033186	0.000161993	0.0577247	0.000883476	0.000275487	0.00264106	complete
ENSG00000006007	GDE1	1.09353	-0.00011073	0.000436183	0.888488	0.00129462	0.000227064	8.69127e-08	0.00118389	0.000384294	0.00264117	complete
ENSG00000127920	GNG11	0.812394	0.000428577	0.000815523	0.756026	0.00185587	0.000431639	5.90788e-05	0.00228445	0.000710807	0.00264415	complete
ENSG00000146540	C7orf50	0.996021	-5.46299e-06	0.000478107	0.99521	-0.00136745	0.000253614	4.29347e-07	-0.00137291	0.00043018	0.00264618	complete
ENSG00000134996	OSTF1	0.496988	-0.000393237	0.000282154	0.377091	-0.000388528	0.00014555	0.0129459	-0.000781765	0.000241796	0.00265165	complete
ENSG00000167280	ENGASE	0.466699	-0.000732618	0.000505825	0.357899	-0.000641125	0.000247936	0.0161231	-0.00137374	0.000445785	0.00265165	complete
ENSG00000177963	RIC8A	0.624029	-0.000347865	0.000328344	0.503824	-0.000577378	0.00017672	0.00229817	-0.000925243	0.000283175	0.00265208	complete
ENSG00000184678	H2BC21	0.817178	-0.000183252	0.000346823	0.754499	-0.000819098	0.000193386	7.67151e-05	-0.00100235	0.000303393	0.00265208	complete
ENSG00000110911	SLC11A2	0.636175	0.000305083	0.00029309	0.511408	0.00053346	0.000158998	0.00174061	0.000838543	0.00025286	0.00265284	complete
ENSG00000140829	DHX38	0.848648	-0.00011447	0.000273845	0.807608	-0.000641851	0.000142693	2.61486e-05	-0.000756321	0.000237636	0.00265284	complete
ENSG00000071894	CPSF1	0.22357	-0.00136292	0.000661966	0.193698	-0.000392446	0.000322794	0.267068	-0.00175536	0.000572153	0.0026536	none
ENSG00000164715	LMTK2	0.589245	-0.000558061	0.00047832	0.459316	-0.000800562	0.000255765	0.00352037	-0.00135862	0.00041475	0.00266405	complete
ENSG00000114656	CFAP92	0.883116	-0.000213917	0.000661303	0.855067	-0.00161625	0.000346821	1.30975e-05	-0.00183017	0.000568725	0.00266782	complete
ENSG00000152503	TRIM36	0.436357	0.00122498	0.000778724	0.318461	0.000948351	0.000395874	0.0261383	0.00217334	0.000669478	0.00266782	complete
ENSG00000179922	ZNF784	0.748631	-0.000319715	0.000471954	0.677369	-0.000952179	0.000251723	0.000415899	-0.00127189	0.000415217	0.00266782	complete
ENSG00000104885	DOT1L	0.876933	0.000268774	0.000825007	0.853913	0.00191519	0.000425374	2.56947e-05	0.00218396	0.00068992	0.0026733	complete
ENSG00000120992	LYPLA1	0.472141	0.000368451	0.000260314	0.369118	0.00032956	0.000131189	0.0194788	0.000698012	0.000224397	0.00268551	complete
ENSG00000124256	ZBP1	0.638374	-0.000593985	0.000600985	0.532841	-0.00104856	0.000299459	0.00108909	-0.00164254	0.000539526	0.00269637	complete
ENSG00000158480	SPATA2	0.229418	-0.00113344	0.00053456	0.180277	-0.000337449	0.000272451	0.258176	-0.00147089	0.000448733	0.00269637	none
ENSG00000140443	IGF1R	0.164795	-0.00131977	0.000581765	0.149182	-0.000260405	0.000283428	0.403651	-0.00158018	0.000497836	0.00270946	none
ENSG00000171466	ZNF562	0.3603	0.000586899	0.000316043	0.23834	0.000330561	0.000163249	0.0607982	0.00091746	0.00028027	0.00270969	complete
ENSG00000114784	EIF1B	1.05962	-6.84396e-05	0.000417159	0.929942	0.00121636	0.000216961	1.45447e-07	0.00114792	0.000377463	0.00271595	complete
ENSG00000117054	ACADM	0.345007	0.000636188	0.000354741	0.254955	0.000335101	0.000182845	0.0904473	0.00097129	0.000296861	0.00272368	complete
ENSG00000138382	METTL5	0.687793	0.000414576	0.000485854	0.598158	0.000913313	0.000255454	0.00085312	0.00132789	0.000414913	0.00272619	complete
ENSG00000147224	PRPS1	0.0818325	0.000959682	0.000385837	0.115595	8.55326e-05	0.000192688	0.691166	0.00104521	0.000336977	0.00272722	none
ENSG00000141447	OSBPL1A	0.727673	-0.000435564	0.000596028	0.652261	-0.00116385	0.00033	0.00100163	-0.00159941	0.00049417	0.0027348	complete
ENSG00000134627	PIWIL4	1.01267	-2.01948e-05	0.000597303	0.98594	0.00161435	0.000300879	4.84972e-07	0.00159416	0.000516613	0.00273986	complete
ENSG00000063438	AHRR	-1.03027	0.0075526	0.00134574	1.96244e-05	-0.0038326	0.000703524	3.25114e-07	0.00372	0.00115261	0.00274474	partial
ENSG00000180539	C9orf139	0.343504	-0.0012345	0.000700253	0.263291	-0.000645937	0.000361516	0.0987925	-0.00188044	0.000590478	0.00274474	complete
ENSG00000130402	ACTN4	0.654421	-0.000423405	0.000465049	0.57187	-0.000801801	0.000235357	0.0014823	-0.00122521	0.000395768	0.00275074	complete
ENSG00000046651	OFD1	0.294542	0.000646091	0.000329511	0.214518	0.000269756	0.000164503	0.130878	0.000915847	0.000293059	0.00275074	none
ENSG00000250510	GPR162	0.738514	-0.000606909	0.000838232	0.655301	-0.00171409	0.000440879	0.000284532	-0.002321	0.000718303	0.00275074	complete
ENSG00000115233	PSMD14	0.459955	0.000567668	0.000395695	0.36231	0.000483481	0.000200163	0.0248836	0.00105115	0.000329204	0.00275382	complete
ENSG00000154582	ELOC	0.545115	0.000563129	0.00044023	0.413197	0.000674829	0.000227788	0.00576131	0.00123796	0.000373939	0.00275988	complete
ENSG00000204020	LIPN	0.476407	-0.00111126	0.000770694	0.359654	-0.00101111	0.000395256	0.0173564	-0.00212237	0.000660307	0.00275988	complete
ENSG00000084234	APLP2	0.677865	-0.000294415	0.000344499	0.597597	-0.000619533	0.000164602	0.000443419	-0.000913948	0.000300497	0.0027627	complete
ENSG00000138430	OLA1	0.662475	0.000367595	0.000429054	0.596166	0.000721494	0.000208674	0.00125924	0.00108909	0.000364588	0.0027627	complete
ENSG00000226091	LINC00937	0.0978192	-0.00238221	0.000969158	0.118161	-0.000258292	0.0004956	0.64089	-0.0026405	0.000836926	0.0027644	none
ENSG00000196636	SDHAF3	0.609307	0.000519532	0.000523414	0.529964	0.000810238	0.000260797	0.00377282	0.00132977	0.000434285	0.00276628	complete
ENSG00000090263	MRPS33	0.739504	0.000513768	0.000716517	0.659365	0.0014585	0.000360371	0.000158749	0.00197227	0.000609373	0.00276883	complete
ENSG00000116489	CAPZA1	1.09605	-8.78194e-05	0.000328092	0.882405	0.00100208	0.000166562	1.62386e-08	0.000914265	0.000281797	0.0027792	complete
ENSG00000197323	TRIM33	0.414614	-0.00033251	0.000216468	0.328865	-0.000235509	0.000104392	0.0363862	-0.000568019	0.000190635	0.00278116	complete
ENSG00000125356	NDUFA1	0.557779	0.000650947	0.000517281	0.420458	0.000821047	0.000264193	0.00376188	0.00147199	0.000455611	0.00279755	complete
ENSG00000229222	KRT18P4	0.517195	-0.00072232	0.000564353	0.413189	-0.000773771	0.000294981	0.0145848	-0.00149609	0.00047505	0.00279989	complete
ENSG00000225648	SBDSP1	0.28196	0.000923156	0.000467056	0.212256	0.000362505	0.00023553	0.156773	0.00128566	0.000404678	0.00280695	none
ENSG00000076770	MBNL3	0.7831	0.000587396	0.000983091	0.719193	0.00212075	0.000507079	9.42748e-05	0.00270814	0.00086243	0.00280717	complete
ENSG00000183597	TANGO2	1.26336	-0.000587496	0.000804443	0.652261	0.00281824	0.00042099	3.09474e-10	0.00223074	0.000697657	0.0028186	complete
ENSG00000072864	NDE1	0.697142	-0.000278285	0.000335815	0.607041	-0.000640576	0.000171035	0.00047213	-0.00091886	0.000288978	0.00282072	complete
ENSG00000196778	OR52K1	0.0841252	-0.00212648	0.000861431	0.117691	-0.000195322	0.000425176	0.681902	-0.0023218	0.00075993	0.00282072	none
ENSG00000145293	ENOPH1	0.465415	0.000523764	0.000371923	0.371406	0.000455993	0.000193647	0.0288349	0.000979757	0.00031437	0.00282461	complete
ENSG00000152242	C18orf25	0.408735	-0.00034963	0.000217239	0.30624	-0.000241695	0.000105298	0.0332025	-0.000591324	0.000191682	0.00282524	complete
ENSG00000239775		0.537334	-0.00128837	0.000980555	0.401704	-0.00149629	0.000497882	0.0050796	-0.00278466	0.000883677	0.00282524	complete
ENSG00000261115	TMEM178B	0.188374	0.00346096	0.00158103	0.167519	0.000803271	0.000784712	0.351093	0.00426423	0.00135021	0.0028283	none
ENSG00000108424	KPNB1	0.374484	-0.000498851	0.000297424	0.287438	-0.000298652	0.0001443	0.0551364	-0.000797503	0.000254817	0.00283758	complete
ENSG00000169019	COMMD8	0.952587	9.98784e-05	0.000802968	0.948096	0.00200666	0.000415956	6.34097e-06	0.00210654	0.00066038	0.00284167	complete
ENSG00000102882	MAPK3	0.648464	-0.000420654	0.000450462	0.560013	-0.000775963	0.000228432	0.00152678	-0.00119662	0.000378352	0.00284721	complete
ENSG00000074370	ATP2A3	0.548819	-0.000552162	0.000452996	0.438351	-0.000671652	0.000242665	0.009909	-0.00122381	0.000388259	0.0028514	complete
ENSG00000135049	AGTPBP1	0.755961	0.000181992	0.000265685	0.674596	0.000563759	0.000139316	0.000158869	0.000745752	0.000232088	0.00285512	complete
ENSG00000204257	HLA-DMA	1.45113	0.000432926	0.000338407	0.413197	-0.00139258	0.000178301	1.90754e-13	-0.00095965	0.00029819	0.00285687	complete
ENSG00000198915	RASGEF1A	0.676372	-0.000551464	0.000621431	0.582257	-0.00115254	0.000316138	0.000667764	-0.00170401	0.00053684	0.00286037	complete
ENSG00000159322	ADPGK	0.720217	-0.000145759	0.000186516	0.628803	-0.000375214	9.48195e-05	0.000220777	-0.000520973	0.000161371	0.00286657	complete
ENSG00000081148	IMPG2	0.653763	0.000422649	0.00046462	0.572156	0.000798043	0.000227509	0.00106544	0.00122069	0.0004025	0.00288099	complete
ENSG00000152990	ADGRA3	-0.231963	-0.00351703	0.0010552	0.0300748	0.000662212	0.000539445	0.262447	-0.00285481	0.000899969	0.00289211	none
ENSG00000008018	PSMB1	0.614685	0.000406827	0.000382508	0.502328	0.000649002	0.000193332	0.00173174	0.00105583	0.000327998	0.0028944	complete
ENSG00000170855	TRIAP1	1.13616	-0.000234452	0.000617543	0.826702	0.0019563	0.000316221	6.24732e-09	0.00172185	0.000524522	0.00289582	complete
ENSG00000113597	TRAPPC13	0.730018	0.000349956	0.000463259	0.641193	0.000946262	0.000241377	0.000253241	0.00129622	0.000395123	0.00289946	complete
ENSG00000213366	GSTM2	0.301327	-0.0013687	0.000704098	0.218528	-0.000590299	0.000362596	0.133677	-0.001959	0.000608137	0.00290311	none
ENSG00000048140	TSPAN17	0.271691	0.000875166	0.00047541	0.243271	0.000326475	0.000255005	0.241969	0.00120164	0.000380982	0.00291278	none
ENSG00000213096	ZNF254	0.78126	0.000268901	0.000473377	0.733277	0.000960415	0.000248348	0.000306777	0.00122932	0.000399378	0.00291805	complete
ENSG00000169439	SDC2	0.822865	-0.000596661	0.00126144	0.780842	-0.00277174	0.000662917	9.45616e-05	-0.00336841	0.00109256	0.00291993	complete
ENSG00000167994	RAB3IL1	1.03355	-0.000107375	0.00118765	0.963055	0.00330756	0.000631322	9.08112e-07	0.00320018	0.00102053	0.00292136	complete
ENSG00000142864	SERBP1	-0.085776	0.000660953	0.00022399	0.0598897	-5.22151e-05	0.000110511	0.673307	0.000608738	0.000191216	0.0029293	none
ENSG00000126524	SBDS	0.383732	0.000711048	0.000414122	0.275182	0.000442748	0.000218083	0.0600834	0.0011538	0.000354435	0.00293029	complete
ENSG00000167613	LAIR1	0.679793	0.000265105	0.000305711	0.591839	0.000562812	0.000158754	0.000942088	0.000827918	0.000260012	0.00293999	complete
ENSG00000266472	MRPS21	0.426583	0.000656279	0.000430487	0.332447	0.000488226	0.000224372	0.0435169	0.00114451	0.000366183	0.00295891	complete
ENSG00000150637	CD226	0.875315	0.000115936	0.000332406	0.843089	0.000813897	0.000174185	1.24146e-05	0.000929833	0.000293891	0.00298239	complete
ENSG00000165355	FBXO33	0.21069	-0.000523629	0.000245443	0.177839	-0.000139772	0.00012533	0.309181	-0.000663401	0.00021608	0.00299411	none
ENSG00000132329	RAMP1	-0.0359401	-0.00251362	0.000890863	0.0698818	8.72055e-05	0.000437305	0.862225	-0.00242641	0.000782553	0.00300036	none
ENSG00000125735	TNFSF14	0.874917	-0.000121062	0.000360765	0.848673	-0.000846791	0.000183956	1.6738e-05	-0.000967853	0.000293035	0.00300663	complete
ENSG00000171298	GAA	0.750785	-0.000361869	0.000550683	0.687765	-0.00109017	0.00028689	0.000389911	-0.00145204	0.000475482	0.00300663	complete
ENSG00000185278	ZBTB37	0.51276	-0.000276448	0.000216211	0.413435	-0.000290927	0.00010865	0.0126871	-0.000567375	0.000182646	0.00301729	complete
ENSG00000115318	LOXL3	0.0445667	-0.0014012	0.000554893	0.110892	-6.53595e-05	0.000288297	0.84225	-0.00146655	0.000483219	0.00303174	none
ENSG00000102100	SLC35A2	0.685026	-0.000366364	0.000458432	0.621367	-0.000796793	0.000232611	0.00139361	-0.00116316	0.000380057	0.00303887	complete
ENSG00000275143	SCARNA16	0.868131	0.000470551	0.00133926	0.841444	0.00309777	0.0006938	2.98325e-05	0.00356832	0.00114598	0.00304002	complete
ENSG00000167264	DUS2	0.756159	-0.000221397	0.000339164	0.689201	-0.000686559	0.000170973	0.000178066	-0.000907956	0.00029078	0.00304671	complete
ENSG00000167302	TEPSIN	0.657233	-0.000382302	0.000422252	0.574613	-0.00073304	0.000219094	0.00179249	-0.00111534	0.000356386	0.00306643	complete
ENSG00000102780	DGKH	0.0358419	0.00110594	0.000401027	0.0786199	4.11125e-05	0.000190073	0.849859	0.00114705	0.000350716	0.00306684	none
ENSG00000132357	CARD6	1.03012	-2.76158e-05	0.000346276	0.967145	0.000944596	0.000172197	2.71831e-07	0.000916981	0.000304476	0.0030855	complete
ENSG00000132017	DCAF15	0.269474	-0.000814673	0.00041187	0.212095	-0.000300514	0.00021371	0.197301	-0.00111519	0.00036784	0.00308736	none
ENSG00000176083	ZNF683	0.34362	0.0024794	0.00135106	0.245037	0.00129798	0.000692589	0.0832731	0.00377738	0.00117734	0.00308736	complete
ENSG00000224610		0.778319	0.000545256	0.000898694	0.715918	0.00191439	0.000470092	0.000144806	0.00245965	0.000752112	0.00308736	complete
ENSG00000068903	SIRT2	0.278116	-0.000623366	0.000321652	0.220401	-0.00024016	0.000178127	0.216377	-0.000863527	0.000270936	0.0030881	none
ENSG00000275302	CCL4	-0.0742547	-0.00206836	0.000705124	0.061294	0.000142969	0.000346846	0.713297	-0.00192539	0.000602522	0.00309135	none
ENSG00000253200		0.333989	-0.000667176	0.000359829	0.238786	-0.000334574	0.00018663	0.0976169	-0.00100175	0.000302266	0.00309669	complete
ENSG00000173638	SLC19A1	0.430755	-0.000803733	0.000515993	0.322624	-0.000608195	0.000272494	0.0384425	-0.00141193	0.000432666	0.00310354	complete
ENSG00000129355	CDKN2D	0.843628	0.000211304	0.000492302	0.803117	0.00113999	0.000267095	6.72109e-05	0.00135129	0.000432108	0.00310784	complete
ENSG00000146834	MEPCE	0.961389	-3.13897e-05	0.000305499	0.957938	-0.00078158	0.000162185	6.4711e-06	-0.00081297	0.000266822	0.0031263	complete
ENSG00000082515	MRPL22	1.15348	-0.00022379	0.00054236	0.810154	0.00168192	0.000280016	1.71526e-08	0.00145813	0.000472492	0.00313997	complete
ENSG00000178935	ZNF552	0.844487	-0.000136996	0.000358871	0.825856	-0.000743934	0.000172771	5.75034e-05	-0.00088093	0.000310998	0.00315202	complete
ENSG00000171617	ENC1	0.273713	-0.0016385	0.000857609	0.224479	-0.000617496	0.00042113	0.178096	-0.002256	0.000725545	0.00315776	none
ENSG00000248098	BCKDHA	0.530521	-0.000694953	0.000570985	0.438764	-0.00078531	0.000316089	0.0209211	-0.00148026	0.000555282	0.00315776	complete
ENSG00000018699	TTC27	-0.226437	0.00132857	0.000393434	0.0279683	-0.000245294	0.000205349	0.275774	0.00108328	0.000335045	0.00315842	none
ENSG00000122223	CD244	0.0610178	-0.00094399	0.000357239	0.0931732	-6.13432e-05	0.000182119	0.765377	-0.00100533	0.000312239	0.00316749	none
ENSG00000239521	CASTOR3	0.438362	-0.000760837	0.000510633	0.34214	-0.000593838	0.000268484	0.0402148	-0.00135467	0.000421725	0.00317042	complete
ENSG00000148343	MIGA2	0.7054	-0.000343366	0.000422697	0.615575	-0.000822168	0.000226074	0.000689352	-0.00116553	0.000370347	0.00317537	complete
ENSG00000142453	CARM1	1.22322	-0.000602242	0.00100127	0.717854	0.00330016	0.000522079	2.83794e-09	0.00269792	0.000861753	0.00318651	complete
ENSG00000287265		0.150288	0.000887565	0.000392634	0.150799	0.000156983	0.000190362	0.454165	0.00104455	0.000330769	0.00319446	none
ENSG00000146576	C7orf26	0.862181	-0.000108025	0.000289293	0.830364	-0.000675791	0.000154165	4.18702e-05	-0.000783816	0.00025418	0.00319479	complete
ENSG00000013288	MAN2B2	0.96364	-3.06231e-05	0.000333023	0.962792	-0.000811603	0.000170297	8.30363e-06	-0.000842226	0.000281221	0.0032012	complete
ENSG00000274618	H4C6	0.688739	0.000629201	0.000779399	0.617436	0.00139226	0.000392351	0.000931239	0.00202146	0.000663432	0.0032012	complete
ENSG00000240225	ZNF542P	0.0106907	-0.00152287	0.000556545	0.0817888	-1.64565e-05	0.000289768	0.961561	-0.00153933	0.000481844	0.00320428	none
ENSG00000171843	MLLT3	0.619235	0.000402247	0.000388403	0.513713	0.00065417	0.000192057	0.00148495	0.00105642	0.000336322	0.0032046	complete
ENSG00000262049		0.554541	-0.000579249	0.000484173	0.446838	-0.000721092	0.000246946	0.00649918	-0.00130034	0.000417236	0.00320516	complete
ENSG00000199347	RNU5E-1	0.613523	0.0013581	0.0013182	0.515976	0.00215595	0.000692783	0.00371453	0.00351404	0.00111142	0.00320867	complete
ENSG00000067369	TP53BP1	0.757045	-0.000239338	0.000361257	0.684763	-0.000745777	0.000172065	5.12079e-05	-0.000985115	0.000315567	0.00322271	complete
ENSG00000167967	E4F1	0.872213	-0.000133821	0.000394741	0.847799	-0.000913398	0.000218143	9.25824e-05	-0.00104722	0.000349177	0.00322271	complete
ENSG00000109756	RAPGEF2	0.705849	-0.00029668	0.000373897	0.623788	-0.000711917	0.000187821	0.000404021	-0.0010086	0.000320971	0.00323943	complete
ENSG00000183111	ARHGEF37	1.4199	-0.00128992	0.00106504	0.440473	0.0043619	0.000581873	1.71554e-12	0.00307197	0.000917136	0.00324886	complete
ENSG00000247556	OIP5-AS1	0.291496	0.000347048	0.000186944	0.23834	0.000142784	9.20822e-05	0.153484	0.000489833	0.000156407	0.00324886	none
ENSG00000278730		0.320322	-0.00042172	0.000234941	0.254417	-0.00019875	0.000118769	0.122819	-0.000620469	0.00020073	0.00324886	none
ENSG00000150782	IL18	-0.0195574	-0.00133904	0.000485594	0.0786199	2.56858e-05	0.000237041	0.924626	-0.00131336	0.000413913	0.00324977	none
ENSG00000135503	ACVR1B	0.474452	-0.000546571	0.000422414	0.409163	-0.000493432	0.000204366	0.024943	-0.00104	0.00035899	0.00325348	complete
ENSG00000157404	KIT	1.04331	9.36093e-05	0.000797355	0.951067	-0.00225497	0.000402768	1.5135e-07	-0.00216136	0.000694486	0.00325561	complete
ENSG00000207496	SNORA7A	0.961672	0.000110819	0.00107354	0.957849	0.00278055	0.000547003	1.92489e-06	0.00289137	0.000937559	0.00325561	complete
ENSG00000213928	IRF9	0.716969	-0.000315699	0.000418388	0.641742	-0.000799722	0.000204296	0.000257984	-0.00111542	0.000371361	0.00326411	complete
ENSG00000110536	PTPMT1	0.283152	0.000890623	0.000504311	0.262953	0.000351793	0.000235851	0.170644	0.00124242	0.000427378	0.00326498	none
ENSG00000170959	DCDC1	0.316719	0.00214516	0.00117428	0.247673	0.000994339	0.000584011	0.116047	0.0031395	0.00101605	0.00326498	none
ENSG00000126351	THRA	0.779867	-0.000276005	0.000473091	0.724839	-0.000977808	0.000244485	0.000189146	-0.00125381	0.000401452	0.00327142	complete
ENSG00000130164	LDLR	0.377947	0.00133636	0.000789686	0.282891	0.000811946	0.000406615	0.064682	0.00214831	0.000679782	0.00327404	complete
ENSG00000203644		-0.146289	-0.00136935	0.000463848	0.0598617	0.000174756	0.000224	0.478758	-0.00119459	0.000402013	0.00327404	none
ENSG00000128833	MYO5C	0.50951	-0.00135864	0.000974822	0.377091	-0.00141133	0.000514961	0.0106942	-0.00276997	0.000847093	0.00327976	complete
ENSG00000067167	TRAM1	0.432282	0.000438018	0.000287898	0.333478	0.000333524	0.000145442	0.0333502	0.000771543	0.000247395	0.00328938	complete
ENSG00000159335	PTMS	0.872859	0.000312247	0.000920264	0.847749	0.00214366	0.000477409	2.69763e-05	0.0024559	0.000768124	0.00328938	complete
ENSG00000254911	SCARNA9	0.612276	0.000558787	0.000526006	0.502925	0.000882411	0.000276715	0.00293348	0.0014412	0.000450605	0.00328938	complete
ENSG00000188895	MSL1	0.534997	-0.000338132	0.00027615	0.435623	-0.000389029	0.000139504	0.00934095	-0.000727162	0.000228971	0.00329265	complete
ENSG00000248673	LINC01331	0.393143	-0.0014904	0.000905316	0.294355	-0.000965534	0.000460459	0.0519938	-0.00245593	0.000768261	0.00329265	complete
ENSG00000063322	MED29	0.548801	-0.000390114	0.000318425	0.435465	-0.000474502	0.000157531	0.0049905	-0.000864616	0.00028271	0.00329509	complete
ENSG00000136603	SKIL	0.751521	0.000214245	0.000327479	0.689085	0.00064798	0.000163239	0.000211103	0.000862225	0.000282702	0.00329648	complete
ENSG00000205670	SMIM11A	0.470531	0.00102104	0.000720013	0.368458	0.000907383	0.00036147	0.0195552	0.00192842	0.000637992	0.003301	complete
ENSG00000102349	KLF8	0.1557	0.00142257	0.000617538	0.142585	0.00026234	0.000314365	0.449056	0.00168491	0.000535692	0.00330625	none
ENSG00000119004	CYP20A1	0.0564901	0.00064113	0.000250534	0.105451	3.83859e-05	0.000133652	0.799669	0.000679515	0.000210551	0.0033074	none
ENSG00000119608	PROX2	-0.298631	-0.00319955	0.000898835	0.0194084	0.000735762	0.000438045	0.121358	-0.00246378	0.000794295	0.0033074	none
ENSG00000129353	SLC44A2	0.289904	-0.000843026	0.000463278	0.24875	-0.000344174	0.000232467	0.17392	-0.0011872	0.000382907	0.0033074	none
ENSG00000275700	AATF	0.923503	-4.726e-05	0.000241978	0.915597	-0.00057054	0.000117872	5.87434e-06	-0.0006178	0.000210221	0.0033074	complete
ENSG00000284685		0.318922	-0.0014356	0.000797733	0.252944	-0.000672235	0.000390723	0.11199	-0.00210783	0.000690783	0.0033074	none
ENSG00000173039	RELA	0.488527	-0.000468721	0.00033601	0.376918	-0.000447694	0.000177335	0.0189014	-0.000916415	0.00029998	0.00330758	complete
ENSG00000234129		0.708178	0.000714827	0.000910688	0.62751	0.0017347	0.00045024	0.0003219	0.00244953	0.000798705	0.00330758	complete
ENSG00000089639	GMIP	0.464873	-0.00057773	0.000406328	0.367666	-0.000501882	0.000217699	0.0324331	-0.00107961	0.000341013	0.00331752	complete
ENSG00000166900	STX3	0.30832	-0.000655705	0.000348844	0.231948	-0.000292284	0.000178615	0.131701	-0.000947989	0.000294298	0.00331752	none
ENSG00000073910	FRY	0.305867	-0.000826862	0.000440645	0.232924	-0.000364353	0.000224078	0.134128	-0.00119121	0.000384475	0.00333039	none
ENSG00000182628	SKA2	0.378188	0.00087418	0.000526868	0.292058	0.000531679	0.000269224	0.0677002	0.00140586	0.000445097	0.00333179	complete
ENSG00000010404	IDS	0.368287	-0.000683989	0.000385712	0.260985	-0.000398763	0.000201018	0.0664721	-0.00108275	0.000329689	0.00333245	complete
ENSG00000101849	TBL1X	0.541876	-0.000602756	0.000480606	0.422406	-0.000712948	0.000247026	0.00712067	-0.0013157	0.000420393	0.00334244	complete
ENSG00000187764	SEMA4D	0.415797	-0.000859278	0.000544729	0.317568	-0.000611578	0.000280962	0.0434591	-0.00147086	0.00046343	0.00334766	complete
ENSG00000134308	YWHAQ	-0.268596	0.00100513	0.000297877	0.0279683	-0.000212812	0.000148855	0.18964	0.000792313	0.000256466	0.00335956	none
ENSG00000125898	FAM110A	0.623281	-0.000457815	0.000449497	0.520404	-0.000757454	0.000222538	0.00149678	-0.00121527	0.000384923	0.00336815	complete
ENSG00000198826	ARHGAP11A	-0.0614203	0.00215005	0.000761091	0.0695821	-0.000124415	0.000376348	0.769137	0.00202564	0.000660337	0.00336815	none
ENSG00000288612		0.367543	0.00128235	0.000741054	0.271132	0.000745216	0.000390101	0.077476	0.00202756	0.000628002	0.00336815	complete
ENSG00000157637	SLC38A10	0.519242	-0.000542031	0.000429178	0.41962	-0.00058542	0.000219169	0.0128931	-0.00112745	0.000372103	0.00336873	complete
ENSG00000120690	ELF1	0.997463	-1.4355e-06	0.000213213	0.997439	-0.000564387	0.000105828	5.7218e-07	-0.000565823	0.00018466	0.00338046	complete
ENSG00000126214	KLC1	0.573488	-0.000345772	0.000309864	0.48005	-0.000464925	0.00015176	0.00430196	-0.000810697	0.000270809	0.00338046	complete
ENSG00000132471	WBP2	1.0733	-0.000119188	0.000622511	0.918049	0.00174513	0.000325349	4.88611e-07	0.00162595	0.00053629	0.00338046	complete
ENSG00000122406	RPL5	0.647828	0.000519577	0.000539114	0.545255	0.000955771	0.000282989	0.00162692	0.00147535	0.000467565	0.0033823	complete
ENSG00000277985	SNORA67	0.752437	0.000909454	0.00141628	0.694352	0.00276418	0.000704416	0.000249497	0.00367363	0.00121137	0.00338575	complete
ENSG00000073060	SCARB1	0.814495	-0.000354378	0.000724109	0.771413	-0.00155597	0.000364781	6.79577e-05	-0.00191035	0.000635461	0.00338616	complete
ENSG00000143401	ANP32E	0.409783	0.000659236	0.000419562	0.319101	0.000457703	0.000219341	0.0531211	0.00111694	0.000353275	0.00338616	complete
ENSG00000196152	ZNF79	1.026	-2.4305e-05	0.000336775	0.969299	0.000959019	0.000182538	8.45197e-07	0.000934714	0.000295077	0.0033916	complete
ENSG00000141736	ERBB2	-0.634184	-0.00447965	0.00100034	0.00182182	0.00173844	0.000516798	0.00169417	-0.00274121	0.000871744	0.00339271	partial
ENSG00000223725		1.07855	0.000174383	0.000848068	0.910874	-0.00239452	0.000436828	2.7648e-07	-0.00222013	0.000722749	0.00339443	complete
ENSG00000265206		0.579792	-0.0004293	0.000394352	0.489919	-0.000592338	0.000204647	0.00696057	-0.00102164	0.000344986	0.00339827	complete
ENSG00000226479	TMEM185B	0.460971	0.000410566	0.000284688	0.359654	0.00035111	0.000147078	0.0266289	0.000761676	0.000244863	0.00339935	complete
ENSG00000185261	KIAA0825	0.883196	0.000139298	0.000440922	0.858475	0.00105328	0.000221972	9.06942e-06	0.00119258	0.000386264	0.00341215	complete
ENSG00000067064	IDI1	1.06189	-7.80624e-05	0.000476827	0.929942	0.0013394	0.00024645	3.47798e-07	0.00126134	0.000392546	0.0034123	complete
ENSG00000162949	CAPN13	0.240571	0.00200669	0.00102324	0.214518	0.000635677	0.000513392	0.258281	0.00264237	0.000884576	0.0034123	none
ENSG00000178719	GRINA	0.955559	0.000106681	0.000930277	0.952315	0.00229381	0.000479253	7.55621e-06	0.00240049	0.000796622	0.00341881	complete
ENSG00000073008	PVR	0.497849	-0.000653446	0.000508555	0.411642	-0.000647849	0.000249555	0.0156961	-0.00130129	0.000424358	0.00342866	complete
ENSG00000226281		0.494639	0.000997291	0.000748682	0.395934	0.000976131	0.000382081	0.0174944	0.00197342	0.000631497	0.00342866	complete
ENSG00000124523	SIRT5	0.547432	0.000444134	0.000385419	0.464279	0.000537231	0.000194151	0.00992815	0.000981365	0.00033366	0.00343742	complete
ENSG00000183943	PRKX	-0.125491	0.00102509	0.000341463	0.0542359	-0.000114297	0.000167579	0.538502	0.000910797	0.000298954	0.00344093	none
ENSG00000127951	FGL2	0.484165	-0.000544697	0.000395835	0.38204	-0.000511256	0.000200436	0.0176759	-0.00105595	0.000339255	0.00344232	complete
ENSG00000166189	HPS6	0.797576	-0.000179151	0.000316156	0.734121	-0.000705876	0.000167237	8.11955e-05	-0.000885026	0.00028055	0.00344232	complete
ENSG00000139537	CCDC65	0.519607	0.000897286	0.000718883	0.424371	0.000970531	0.0003551	0.010907	0.00186782	0.000612227	0.0034437	complete
ENSG00000179094	PER1	0.475944	-0.00135493	0.00100984	0.392797	-0.00123054	0.000511588	0.0255253	-0.00258547	0.000853095	0.0034437	complete
ENSG00000189241	TSPYL1	0.223671	0.000529404	0.000248864	0.17815	0.000152529	0.000130236	0.285249	0.000681933	0.000220387	0.00344945	none
ENSG00000124067	SLC12A4	0.820572	-0.000226654	0.000475107	0.778654	-0.00103655	0.00024877	0.000100221	-0.0012632	0.000397804	0.00346923	complete
ENSG00000154620	TMSB4Y	-0.00808221	-0.00243845	0.000921692	0.0928851	1.95501e-05	0.000449642	0.969662	-0.0024189	0.000770513	0.00347492	none
ENSG00000207304	SNORA8	1.0419	-0.000149563	0.00135135	0.953806	0.00371898	0.000672881	2.18997e-07	0.00356942	0.0011658	0.00347492	complete
ENSG00000272752	STAG3L5P-PVRIG2P-PILRB	0.44153	-0.000597666	0.000415399	0.361045	-0.000472519	0.000200876	0.0289997	-0.00107019	0.000367937	0.00347602	complete
ENSG00000183734	ASCL2	0.338362	-0.00114963	0.000667231	0.273382	-0.000587921	0.000338456	0.108589	-0.00173755	0.000582616	0.00348441	none
ENSG00000267632		0.54475	-0.000844763	0.000699014	0.441259	-0.00101084	0.000350704	0.00719401	-0.0018556	0.000603424	0.00348441	complete
ENSG00000136169	SETDB2	0.522834	0.000366428	0.000286309	0.413189	0.000401499	0.000152167	0.0140145	0.000767927	0.000242263	0.00348501	complete
ENSG00000129682	FGF13	0.214927	0.00326699	0.00159052	0.194587	0.000894393	0.00079276	0.303965	0.00416138	0.00134573	0.0034896	none
ENSG00000185088	RPS27L	1.06037	-0.000126793	0.000790223	0.930681	0.00222697	0.000410718	3.69051e-07	0.00210017	0.000680061	0.0034957	complete
ENSG00000186834	HEXIM1	0.686802	0.000269928	0.000333657	0.616914	0.000591915	0.000173529	0.00146184	0.000861843	0.000284443	0.00349967	complete
ENSG00000230615		0.914113	0.000264432	0.00113401	0.897253	0.0028144	0.000604441	1.33044e-05	0.00307884	0.000987134	0.00350025	complete
ENSG00000164587	RPS14	1.04617	-6.67842e-05	0.000525199	0.946394	0.00151328	0.000269277	1.34945e-07	0.0014465	0.000478092	0.00350221	complete
ENSG00000127054	INTS11	0.742028	-0.000211538	0.000304631	0.669641	-0.000608466	0.000162228	0.000463088	-0.000820004	0.000262391	0.00351926	complete
ENSG00000145348	TBCK	0.185289	0.000636713	0.00030189	0.182725	0.000144807	0.000154392	0.393093	0.00078152	0.000263414	0.00352536	none
ENSG00000163468	CCT3	-0.0570055	0.000711672	0.000249491	0.0674751	-3.83813e-05	0.000125137	0.785273	0.00067329	0.000211619	0.00352536	none
ENSG00000207008	SNORA54	0.893807	0.000272289	0.000965844	0.874861	0.00229182	0.000482383	8.84547e-06	0.00256411	0.000842885	0.00352536	complete
ENSG00000137185	ZSCAN9	0.637055	-0.000347541	0.000367793	0.555419	-0.000610017	0.00018148	0.00170655	-0.000957558	0.00032278	0.00352894	complete
ENSG00000102904	TSNAXIP1	0.754942	0.000693794	0.0010332	0.680795	0.00213735	0.000523856	0.000140641	0.00283114	0.00090682	0.00353672	complete
ENSG00000120314	WDR55	1.03836	1.77255e-05	0.000170648	0.957619	-0.000479779	9.66565e-05	3.38353e-06	-0.000462053	0.000149669	0.00354059	complete
ENSG00000228903	RASA4CP	0.343642	-0.00158222	0.000894628	0.262042	-0.000828385	0.000441647	0.0830238	-0.0024106	0.000770391	0.00354598	complete
ENSG00000260452	TPRKBP2	0.448822	-0.000810445	0.000537367	0.33717	-0.000659941	0.000262238	0.0192595	-0.00147039	0.000479375	0.00354624	complete
ENSG00000180739	S1PR5	-0.06318	-0.00226839	0.000792622	0.0674751	0.000134801	0.000402914	0.766667	-0.00213359	0.000694052	0.00357384	none
ENSG00000183032	SLC25A21	0.372051	0.00228174	0.00140922	0.303657	0.00135189	0.000716874	0.0813302	0.00363363	0.00121964	0.00357928	complete
ENSG00000180596	H2BC4	1.00846	-9.3755e-06	0.000407808	0.989676	0.00111725	0.000214963	1.11202e-06	0.00110787	0.000366316	0.00359044	complete
ENSG00000111727	HCFC2	0.277807	0.000623494	0.000318417	0.215664	0.000239841	0.000164421	0.180462	0.000863335	0.000273941	0.00359225	none
ENSG00000267317		0.77482	-0.000362541	0.000620932	0.724655	-0.00124746	0.000318527	0.000256498	-0.00161	0.000538287	0.00362366	complete
ENSG00000170027	YWHAG	-0.0744534	0.000730502	0.000274053	0.0909927	-5.06196e-05	0.000134448	0.737625	0.000679883	0.000229068	0.00363774	none
ENSG00000138160	KIF11	0.223201	0.00124234	0.000628175	0.212095	0.000356967	0.000326708	0.319045	0.00159931	0.00050414	0.00364367	none
ENSG00000152377	SPOCK1	0.124389	-0.00290909	0.0012662	0.143283	-0.000413266	0.00063996	0.560899	-0.00332236	0.00108334	0.00365061	none
ENSG00000278961	SMIM34B	0.452454	-0.00133582	0.000919378	0.356469	-0.00110383	0.000482962	0.0338913	-0.00243965	0.000781025	0.00365451	complete
ENSG00000112773	TENT5A	0.237862	-0.000656734	0.000315451	0.188605	-0.000204965	0.000153072	0.219587	-0.000861699	0.000280953	0.00366293	none
ENSG00000221491	SNORA2C	0.842736	0.00046583	0.00109371	0.805021	0.00249626	0.000563783	3.47745e-05	0.00296209	0.000940536	0.00366368	complete
ENSG00000109083	IFT20	0.970888	3.10546e-05	0.000408869	0.968534	0.00103566	0.000205288	2.30762e-06	0.00106672	0.000360386	0.0036678	complete
ENSG00000004866	ST7	0.460862	0.000720032	0.000519836	0.379318	0.000615494	0.000268234	0.0332557	0.00133553	0.000429215	0.00367757	complete
ENSG00000135929	CYP27A1	0.545684	-0.00103398	0.000866904	0.447992	-0.00124192	0.00043298	0.00749242	-0.0022759	0.000741314	0.0036813	complete
ENSG00000100139	MICALL1	0.925072	-9.21672e-05	0.000467801	0.915576	-0.00113791	0.000240868	9.99879e-06	-0.00123008	0.000400983	0.00368462	complete
ENSG00000164548	TRA2A	0.809438	-9.75121e-05	0.000193748	0.763904	-0.000414196	9.9073e-05	9.46124e-05	-0.000511708	0.000167471	0.00368462	complete
ENSG00000133874	RNF122	0.458219	-0.00063408	0.000445902	0.367666	-0.000536283	0.000226135	0.0277005	-0.00117036	0.000379264	0.00368828	complete
ENSG00000267009		0.281886	-0.00127535	0.000659965	0.221105	-0.000500619	0.000338338	0.174172	-0.00177596	0.000567885	0.00368828	none
ENSG00000146263	MMS22L	0.675621	0.000368775	0.00042944	0.595611	0.000768091	0.000218581	0.00104315	0.00113687	0.000361438	0.00369958	complete
ENSG00000248677	LINC02102	-0.0909975	0.00277818	0.000956027	0.063337	-0.000231721	0.000514919	0.687251	0.00254646	0.000811665	0.00369958	none
ENSG00000168079	SCARA5	0.598108	-0.000973632	0.000893436	0.48938	-0.00144899	0.000451344	0.0027548	-0.00242262	0.000775039	0.00371139	complete
ENSG00000196975	ANXA4	0.172152	0.000804667	0.000361322	0.159146	0.000167331	0.000186617	0.41539	0.000971998	0.000320178	0.00372183	none
ENSG00000095370	SH2D3C	0.518766	-0.000451928	0.000368093	0.434319	-0.000487174	0.000188149	0.0159735	-0.000939101	0.000311656	0.00372793	complete
ENSG00000115541	HSPE1	0.729505	0.000407663	0.000557431	0.652261	0.00109944	0.000283153	0.000289848	0.0015071	0.000482012	0.00372793	complete
ENSG00000198663	C6orf89	0.70023	-0.000181037	0.000234597	0.633422	-0.000422882	0.000120216	0.00103176	-0.000603919	0.000196538	0.00372793	complete
ENSG00000225873	C3orf86	0.418801	-0.000876848	0.000591605	0.344733	-0.000631839	0.000297519	0.048906	-0.00150869	0.000498638	0.00372793	complete
ENSG00000158856	DMTN	1.26327	-0.000819896	0.00118476	0.669838	0.00393419	0.000607578	1.16884e-09	0.00311429	0.00102668	0.00373294	complete
ENSG00000186205	MTARC1	0.580369	-0.000666642	0.000601438	0.48297	-0.000921997	0.000307885	0.00524708	-0.00158864	0.000507174	0.00373294	complete
ENSG00000284373	TAF11L2	0.231915	-0.00173491	0.000878157	0.212256	-0.000523839	0.000449081	0.28728	-0.00225875	0.00075607	0.00374688	none
ENSG00000278195	SSTR3	0.759435	-0.000528318	0.0008193	0.694065	-0.00166784	0.000432171	0.000315387	-0.00219616	0.0007042	0.00375005	complete
ENSG00000283041		0.0610954	-0.00288346	0.00117509	0.118556	-0.00018763	0.000592901	0.778923	-0.00307109	0.00102679	0.00375764	none
ENSG00000123472	ATPAF1	0.445102	0.000398432	0.000277343	0.361809	0.000319595	0.000135051	0.0280185	0.000718027	0.000240284	0.00375918	complete
ENSG00000136634	IL10	0.7014	0.000777205	0.000977043	0.623028	0.00182563	0.000510563	0.000852034	0.00260283	0.000857014	0.00378207	complete
ENSG00000197134	ZNF257	0.307534	0.00144858	0.000795581	0.248721	0.000643337	0.000392079	0.130693	0.00209192	0.000687577	0.00378207	none
ENSG00000138777	PPA2	0.763339	0.000181815	0.000301377	0.717285	0.000586436	0.000152114	0.000319302	0.000768251	0.000261507	0.00378322	complete
ENSG00000197157	SND1	0.365606	0.000507715	0.000298337	0.280168	0.0002926	0.000159417	0.0899744	0.000800315	0.00026496	0.00378327	complete
ENSG00000172817	CYP7B1	0.480668	-0.00139441	0.00100834	0.380224	-0.0012906	0.000522758	0.0217643	-0.00268501	0.000853239	0.00379135	complete
ENSG00000165568	AKR1E2	1.03837	-0.000117432	0.00116632	0.958629	0.00317769	0.000605285	8.62367e-07	0.00306025	0.00101366	0.00379648	complete
ENSG00000103479	RBL2	0.460584	-0.000322371	0.000219077	0.349031	-0.000275258	0.000110148	0.0201553	-0.00059763	0.000189506	0.0037986	complete
ENSG00000249456		1.17246	-0.000364695	0.000798048	0.789398	0.00247939	0.000417508	2.49222e-08	0.0021147	0.000700926	0.0038009	complete
ENSG00000138670	RASGEF1B	0.356285	0.000776246	0.000446263	0.269157	0.000429639	0.00023329	0.0888416	0.00120589	0.000385278	0.00380643	complete
ENSG00000160963	COL26A1	0.565067	-0.00112141	0.000935854	0.445916	-0.00145695	0.000480275	0.00468582	-0.00257836	0.000803126	0.00381434	complete
ENSG00000174744	BRMS1	0.576129	-0.000345159	0.000294523	0.457763	-0.000469143	0.000156988	0.00533613	-0.000814301	0.000264336	0.00381487	complete
ENSG00000118454	ANKRD13C	0.801535	0.000173639	0.000316808	0.744	0.000701272	0.000175256	0.000187716	0.000874912	0.000273074	0.00382677	complete
ENSG00000039650	PNKP	0.587852	-0.000467702	0.000424305	0.485803	-0.000667089	0.000234344	0.00795184	-0.00113479	0.000367075	0.00384035	complete
ENSG00000237522	NONOP2	-0.146091	-0.0016209	0.000563943	0.0672242	0.000206614	0.000268587	0.484864	-0.00141429	0.000473615	0.0038415	none
ENSG00000267430		0.751095	-0.000223419	0.000343365	0.690146	-0.000674188	0.000177449	0.000390595	-0.000897607	0.000301727	0.00384471	complete
ENSG00000280378		0.202186	-0.00112493	0.000533659	0.182725	-0.000285085	0.000277535	0.349332	-0.00141002	0.0004614	0.00384844	none
ENSG00000119772	DNMT3A	0.531	-0.000427697	0.000349038	0.435465	-0.000484236	0.000174704	0.00980061	-0.000911933	0.000303682	0.00384971	complete
ENSG00000066135	KDM4A	0.656735	-0.000259056	0.000290517	0.581615	-0.000495626	0.000145905	0.00152678	-0.000754682	0.000255449	0.00385107	complete
ENSG00000105705	SUGP1	0.826212	-0.000170478	0.00037791	0.793167	-0.000810478	0.000200991	0.000167228	-0.000980956	0.000315093	0.00385107	complete
ENSG00000112414	ADGRG6	0.0505327	-0.00333676	0.00129932	0.104239	-0.000177589	0.000645357	0.809031	-0.00351435	0.00112917	0.00385531	none
ENSG00000137876	RSL24D1	1.02299	-4.72823e-05	0.000772364	0.97438	0.00210399	0.000413792	1.91478e-06	0.00205671	0.000655971	0.00386298	complete
ENSG00000139146	SINHCAF	0.0452859	0.0007269	0.000295808	0.118161	3.44797e-05	0.00014678	0.837288	0.000761379	0.000252395	0.00386298	none
ENSG00000139970	RTN1	0.760803	-0.000376547	0.000614082	0.711753	-0.00119767	0.000332515	0.000778912	-0.00157421	0.000504971	0.00386858	complete
ENSG00000125753	VASP	0.495394	-0.000489887	0.000368254	0.395934	-0.000480944	0.000192032	0.0198631	-0.000970832	0.000311814	0.00386915	complete
ENSG00000180992	MRPL14	0.499891	0.000508112	0.000380384	0.394995	0.00050789	0.000191191	0.0133551	0.001016	0.000326546	0.00386915	complete
ENSG00000280037		0.505106	-0.000747603	0.000558538	0.394083	-0.00076303	0.000281443	0.011555	-0.00151063	0.00046761	0.00386915	complete
ENSG00000279176		0.231251	-0.00199517	0.00095903	0.188903	-0.000600176	0.000506149	0.279253	-0.00259535	0.000826552	0.00387216	none
ENSG00000119318	RAD23B	0.630325	0.000298503	0.00031264	0.550061	0.00050897	0.00015333	0.00195827	0.000807473	0.000270404	0.00387285	complete
ENSG00000143093	STRIP1	0.500818	-0.000405141	0.000310282	0.4048	-0.000406469	0.000152357	0.0129942	-0.00081161	0.00026374	0.00388023	complete
ENSG00000153936	HS2ST1	0.0611505	0.000730776	0.000308287	0.13167	4.7598e-05	0.000151589	0.7804	0.000778374	0.000262348	0.00388023	none
ENSG00000168591	TMUB2	0.462614	-0.000360735	0.000252794	0.365892	-0.000310542	0.000137483	0.0361823	-0.000671277	0.000218068	0.00388143	complete
ENSG00000104408	EIF3E	0.737394	0.000358634	0.000509515	0.665499	0.00100704	0.000264505	0.000379731	0.00136567	0.000438069	0.00388951	complete
ENSG00000072134	EPN2	0.213356	-0.00150059	0.000714922	0.184516	-0.000406996	0.000372915	0.319458	-0.00190759	0.000598187	0.00389351	none
ENSG00000104221	BRF2	0.991248	-7.16135e-06	0.000300205	0.98963	-0.000811065	0.00015262	6.24081e-07	-0.000818227	0.000263486	0.00391663	complete
ENSG00000100097	LGALS1	0.227721	0.00094859	0.000462022	0.194587	0.000279709	0.00023938	0.286439	0.0012283	0.00040695	0.00392502	none
ENSG00000135441	BLOC1S1	1.07804	-8.84599e-05	0.000421902	0.908846	0.00122197	0.000214263	8.63923e-08	0.00113351	0.000375477	0.00392502	complete
ENSG00000161944	ASGR2	0.23046	0.00134345	0.000657092	0.195215	0.000402333	0.000337936	0.277351	0.00174578	0.000569833	0.00392502	none
ENSG00000197608	ZNF841	0.269839	-0.000608768	0.000325914	0.235653	-0.000224976	0.000166056	0.214242	-0.000833744	0.000272297	0.00392502	none
ENSG00000256751	PLBD1-AS1	0.10657	-0.00128315	0.000547479	0.13586	-0.000153056	0.000279021	0.623643	-0.0014362	0.000468862	0.00393084	none
ENSG00000124333	VAMP7	0.955378	4.34658e-05	0.00036214	0.950102	0.000930612	0.000183475	2.02785e-06	0.000974078	0.000312781	0.00393217	complete
ENSG00000142937	RPS8	0.585812	0.000605219	0.000542267	0.48005	0.000855997	0.000281273	0.00455492	0.00146122	0.000478643	0.00393217	complete
ENSG00000169891	REPS2	0.511402	-0.000746801	0.000567977	0.401216	-0.000781656	0.000293597	0.01316	-0.00152846	0.000498562	0.00393217	complete
ENSG00000196531	NACA	0.105369	0.000806646	0.000331063	0.121213	9.50064e-05	0.000173038	0.623453	0.000901652	0.00029896	0.00393393	none
ENSG00000176986	SEC24C	0.937874	-3.93436e-05	0.00024324	0.930508	-0.000593944	0.000128923	1.648e-05	-0.000633288	0.000211745	0.00393546	complete
ENSG00000066027	PPP2R5A	0.174314	-0.000750197	0.000356836	0.184159	-0.000158377	0.00017452	0.409857	-0.000908574	0.000299646	0.0039382	none
ENSG00000204389	HSPA1A	0.672124	-0.000464955	0.000573484	0.616163	-0.000953129	0.000279773	0.0014823	-0.00141808	0.000484553	0.00394373	complete
ENSG00000177105	RHOG	0.619609	-0.000408157	0.00040736	0.526521	-0.000664838	0.00021266	0.00356294	-0.001073	0.000348417	0.00394486	complete
ENSG00000115128	SF3B6	1.00028	-4.36124e-07	0.000564264	0.999383	0.00153734	0.00029684	1.21098e-06	0.0015369	0.000485649	0.00394773	complete
ENSG00000003249	DBNDD1	-0.0271613	-0.0024348	0.000915543	0.091133	6.43836e-05	0.000459041	0.904099	-0.00237042	0.000783582	0.00395652	none
ENSG00000156804	FBXO32	0.838659	-0.000200519	0.000471991	0.805143	-0.00104231	0.000241887	5.67583e-05	-0.00124283	0.000407078	0.00396677	complete
ENSG00000109099	PMP22	0.856564	-0.000316606	0.000844049	0.829202	-0.00189069	0.000424584	3.13692e-05	-0.0022073	0.000714486	0.00398202	complete
ENSG00000167536	DHRS13	0.660252	0.000395008	0.000458801	0.595035	0.000767641	0.000230882	0.00192333	0.00116265	0.000387617	0.00398202	complete
ENSG00000087116	ADAMTS2	0.731525	-0.000843292	0.00131496	0.694817	-0.00229776	0.000567695	0.000158647	-0.00314105	0.00110622	0.00398618	complete
ENSG00000225876		0.445007	-0.00125094	0.000837253	0.341399	-0.00100304	0.000447951	0.0377796	-0.00225398	0.00072346	0.00398618	complete
ENSG00000106617	PRKAG2	-0.0665801	-0.000849262	0.000298443	0.0676722	5.30143e-05	0.000149275	0.75314	-0.000796248	0.000263817	0.00400123	none
ENSG00000064489	BORCS8-MEF2B	-0.24856	-0.00416567	0.00126996	0.0330978	0.00082929	0.000635728	0.232198	-0.00333638	0.00110281	0.00400176	none
ENSG00000168811	IL12A	-0.265771	0.0027255	0.000831478	0.0331493	-0.000572267	0.000418005	0.209385	0.00215323	0.00071625	0.00400457	none
ENSG00000117335	CD46	0.425758	-0.000395676	0.000265473	0.34214	-0.000293364	0.000128772	0.0345322	-0.00068904	0.000231925	0.00400975	complete
ENSG00000162300	ZFPL1	0.397723	-0.000581105	0.000375223	0.324829	-0.000383743	0.000189943	0.0613978	-0.000964848	0.000327414	0.00400992	complete
ENSG00000112739	PRPF4B	0.156764	0.000493004	0.000222456	0.161649	9.16531e-05	0.000107863	0.440292	0.000584657	0.000197294	0.00402204	none
ENSG00000008324	SS18L2	0.88412	0.000165316	0.000531844	0.85997	0.00126129	0.0002845	3.40068e-05	0.00142661	0.000443659	0.00402605	complete
ENSG00000163349	HIPK1	0.741757	0.000265842	0.000388593	0.674756	0.000763582	0.000202423	0.000430394	0.00102942	0.000335852	0.00402798	complete
ENSG00000197958	RPL12	0.863376	0.000155743	0.00041299	0.828123	0.000984196	0.000216837	2.20173e-05	0.00113994	0.000370757	0.00403241	complete
ENSG00000184005	ST6GALNAC3	0.0989253	-0.00147109	0.000610804	0.124737	-0.000161505	0.000307976	0.638738	-0.00163259	0.000537945	0.00403267	none
ENSG00000226067	LINC00623	0.284091	-0.000881672	0.000471566	0.235043	-0.00034987	0.000243138	0.186812	-0.00123154	0.000404532	0.00403813	none
ENSG00000110944	IL23A	0.35579	0.001126	0.000679657	0.292424	0.000621878	0.000334825	0.0861717	0.00174788	0.000575966	0.0040421	complete
ENSG00000188157	AGRN	0.427291	-0.00194395	0.00129772	0.340388	-0.00145036	0.000648081	0.037877	-0.00339431	0.00113172	0.0040421	complete
ENSG00000138413	IDH1	0.369659	0.000505995	0.000299514	0.283899	0.000296737	0.000147005	0.0616364	0.000802733	0.000258072	0.00405131	complete
ENSG00000120458	MSANTD2	0.19785	0.000729922	0.000341703	0.177525	0.000180035	0.000179907	0.362153	0.000909957	0.000296974	0.00405969	none
ENSG00000143353	LYPLAL1	0.351164	0.000665096	0.000400089	0.291212	0.000359965	0.000206163	0.10678	0.00102506	0.000335568	0.00405969	none
ENSG00000130038	CRACR2A	0.447859	-0.00053146	0.000356187	0.341839	-0.000431084	0.000187908	0.0332878	-0.000962544	0.000314102	0.00406434	complete
ENSG00000172995	ARPP21	0.893227	-0.000323888	0.00111795	0.870354	-0.00270952	0.000583897	1.43078e-05	-0.00303341	0.000972082	0.00406434	complete
ENSG00000285886		0.367438	-0.000873534	0.00052815	0.292862	-0.000507413	0.000272493	0.085343	-0.00138095	0.000456964	0.00407655	complete
ENSG00000260549	MT1L	0.4312	0.00220998	0.00144967	0.332447	0.00167536	0.000755521	0.0397312	0.00388534	0.00122526	0.00408503	complete
ENSG00000205702	CYP2D7	0.603779	-0.00084861	0.000827996	0.518483	-0.00129315	0.000403349	0.00279223	-0.00214176	0.000703215	0.00410828	complete
ENSG00000145349	CAMK2D	0.171102	0.000735219	0.000339939	0.17265	0.000151765	0.000168546	0.413505	0.000886983	0.000289139	0.00411629	none
ENSG00000162688	AGL	0.627493	0.000270164	0.000277459	0.540694	0.000455094	0.000137897	0.00208019	0.000725257	0.000247987	0.00413163	complete
ENSG00000258831		0.46531	-0.00139386	0.000986535	0.369622	-0.001213	0.000490725	0.0215957	-0.00260686	0.000846518	0.00413163	complete
ENSG00000137714	FDX1	0.429274	0.000512926	0.000346151	0.344773	0.000385799	0.000183331	0.0511181	0.000898725	0.000291874	0.00413362	complete
ENSG00000176533	GNG7	0.845906	-0.000228371	0.000549316	0.808613	-0.00125365	0.000296609	7.92882e-05	-0.00148202	0.000472866	0.00413621	complete
ENSG00000161204	ABCF3	0.378898	-0.00048057	0.000308189	0.321973	-0.000293168	0.000155199	0.0808014	-0.000773738	0.000267266	0.00413866	complete
ENSG00000066136	NFYC	0.611297	-0.000324262	0.000314914	0.516264	-0.000509953	0.000169044	0.00492363	-0.000834215	0.000266948	0.00414157	complete
ENSG00000170836	PPM1D	0.0673922	-0.000612095	0.000251672	0.121297	-4.42313e-05	0.000127621	0.759192	-0.000656326	0.000214454	0.00414258	none
ENSG00000249437	NAIP	0.702172	0.000546512	0.000712783	0.635638	0.00128848	0.000351486	0.00062151	0.00183499	0.000614378	0.00414258	complete
ENSG00000138185	ENTPD1	0.838266	-0.000134514	0.000311425	0.802459	-0.000697185	0.000157233	3.39515e-05	-0.000831699	0.000271366	0.00414394	complete
ENSG00000169020	ATP5ME	0.557247	0.000766737	0.000683058	0.477627	0.00096501	0.000333601	0.00699643	0.00173175	0.00059107	0.00414394	complete
ENSG00000262766		0.697995	-0.000419216	0.000545932	0.635376	-0.000968894	0.00028302	0.00140335	-0.00138811	0.00045084	0.00414394	complete
ENSG00000179526	SHARPIN	1.00458	-8.29985e-06	0.000693669	0.995112	0.00181857	0.000366532	3.4185e-06	0.00181027	0.000593447	0.00415039	complete
ENSG00000106077	ABHD11	0.360532	-0.000917284	0.000572576	0.308544	-0.000517165	0.000291495	0.101123	-0.00143445	0.000482603	0.00415448	none
ENSG00000198087	CD2AP	0.485129	0.000522133	0.000379615	0.38204	0.000491972	0.000193255	0.0179015	0.0010141	0.000331875	0.00415448	complete
ENSG00000161526	SAP30BP	1.30375	0.000174856	0.000225975	0.632762	-0.000750523	0.000112235	3.24168e-10	-0.000575667	0.000201621	0.00416496	complete
ENSG00000214022	REPIN1	0.77934	-0.00017065	0.000301795	0.734788	-0.000602712	0.000151403	0.000202394	-0.000773361	0.000258268	0.00416496	complete
ENSG00000083857	FAT1	0.789505	0.000893498	0.0016094	0.740133	0.00335125	0.000840377	0.00019738	0.00424475	0.001369	0.00416555	complete
ENSG00000124380	SNRNP27	0.559541	0.000403376	0.000366185	0.485972	0.000512432	0.000178029	0.00728182	0.000915808	0.000313072	0.00417533	complete
ENSG00000146063	TRIM41	0.834135	-0.000140676	0.000332532	0.805622	-0.000707459	0.000167283	7.85679e-05	-0.000848135	0.000299446	0.00419188	complete
ENSG00000169242	EFNA1	0.353799	0.00150789	0.000967071	0.321973	0.000825581	0.000466513	0.102014	0.00233348	0.000785734	0.00419188	none
ENSG00000139318	DUSP6	0.64542	-0.000326015	0.000348084	0.558821	-0.000593426	0.000178277	0.00189946	-0.000919441	0.000299749	0.00419759	complete
ENSG00000167210	LOXHD1	0.608708	-0.00122939	0.00119248	0.515805	-0.00191247	0.000598805	0.00289469	-0.00314186	0.00105251	0.00419759	complete
ENSG00000228782	MRPL45P2	0.490618	0.000828677	0.000637299	0.407171	0.000798152	0.00031032	0.0167145	0.00162683	0.000537693	0.00419759	complete
ENSG00000230417	LINC00595	0.175136	-0.00203384	0.000925629	0.166263	-0.000431829	0.000497114	0.429876	-0.00246567	0.00079003	0.00419759	none
ENSG00000230417	LINC00856	0.175136	-0.00203384	0.000925629	0.166263	-0.000431829	0.000497114	0.429876	-0.00246567	0.00079003	0.00419759	none
ENSG00000254477		0.478677	-0.000705814	0.000546616	0.409793	-0.000648077	0.000281011	0.032381	-0.00135389	0.000460664	0.00420503	complete
ENSG00000153786	ZDHHC7	0.686458	-0.000221149	0.000280894	0.626261	-0.000484177	0.000141294	0.00138821	-0.000705326	0.000238937	0.00420795	complete
ENSG00000167664	TMIGD2	0.00971228	-0.00198814	0.000751639	0.0928851	-1.94987e-05	0.000378572	0.965209	-0.00200764	0.000641843	0.00420795	none
ENSG00000176853	FAM91A1	0.420666	-0.000314721	0.000207515	0.335311	-0.000228525	0.000103228	0.0400613	-0.000543246	0.000184491	0.00420795	complete
ENSG00000109118	PHF12	0.589822	-0.000515529	0.000463402	0.481385	-0.000741312	0.000248799	0.00547345	-0.00125684	0.000400433	0.00420874	complete
ENSG00000158545	ZC3H18	0.607096	-0.000520989	0.000512916	0.520473	-0.000805006	0.000258549	0.00370069	-0.00132599	0.000445845	0.00422897	complete
ENSG00000172057	ORMDL3	0.687345	0.000365147	0.0004561	0.620533	0.000802743	0.000219147	0.000627655	0.00116789	0.000401521	0.00424908	complete
ENSG00000182481	KPNA2	0.0867881	0.00121489	0.000521714	0.137451	0.000115459	0.000252047	0.682452	0.00133035	0.000436623	0.00425238	none
ENSG00000179119	SPTY2D1	0.638313	-0.000259114	0.000279362	0.563095	-0.000457291	0.000136418	0.00175734	-0.000716405	0.000241306	0.00425542	complete
ENSG00000236829		0.176613	-0.00156868	0.000718986	0.169309	-0.000336474	0.000376232	0.416407	-0.00190515	0.000629664	0.00425696	none
ENSG00000110079	MS4A4A	1.27692	-0.000584379	0.000779456	0.643909	0.00269466	0.000409265	6.02646e-10	0.00211028	0.000677359	0.00426592	complete
ENSG00000178741	COX5A	0.378351	0.000656695	0.00043549	0.33717	0.000399681	0.000207307	0.0746864	0.00105638	0.000368065	0.00426746	complete
ENSG00000060140	STYK1	0.436658	0.00156053	0.00100514	0.324257	0.0012096	0.000535195	0.0360661	0.00277013	0.000872501	0.00427055	complete
ENSG00000107949	BCCIP	0.0692749	0.000741438	0.000301811	0.118161	5.5186e-05	0.000152603	0.748399	0.000796624	0.000262337	0.00427627	none
ENSG00000143373	ZNF687	0.708548	-0.000300478	0.000375123	0.620533	-0.000730489	0.000222503	0.00219168	-0.00103097	0.000329911	0.00428198	complete
ENSG00000136888	ATP6V1G1	1.08717	-0.000103083	0.000444185	0.8974	0.0012856	0.000233094	2.32962e-07	0.00118252	0.000388322	0.00429128	complete
ENSG00000129696	TTI2	1.19413	0.000131644	0.000259809	0.762106	-0.000809778	0.000136707	2.68398e-08	-0.000678133	0.000222144	0.00432043	complete
ENSG00000110628	SLC22A18	0.713705	-0.000501326	0.000683473	0.651768	-0.00124975	0.000352684	0.000946585	-0.00175108	0.000568752	0.00432733	complete
ENSG00000182173	TSEN54	0.658618	-0.000377565	0.000438289	0.594804	-0.000728425	0.000211455	0.00131249	-0.00110599	0.000380058	0.00433227	complete
ENSG00000218739	CEBPZOS	0.887758	0.000107705	0.000360904	0.866025	0.000851872	0.000181427	1.12996e-05	0.000959577	0.000310675	0.00433227	complete
ENSG00000133055	MYBPH	0.479849	-0.00135424	0.000984391	0.38204	-0.00124931	0.000494542	0.0188269	-0.00260355	0.000847408	0.00433966	complete
ENSG00000244480		0.236882	-0.00114114	0.000564475	0.201401	-0.000354226	0.000301816	0.284213	-0.00149537	0.000475825	0.00433984	none
ENSG00000261471		0.147635	-0.00133939	0.000593761	0.152095	-0.00023199	0.000317103	0.507832	-0.00157138	0.000518013	0.00433995	none
ENSG00000168917	SLC35G2	0.0342025	0.00248355	0.000963964	0.103261	8.7952e-05	0.000496485	0.877976	0.00257151	0.00083538	0.00434686	none
ENSG00000158201	ABHD3	-0.0699597	-0.000784916	0.000295341	0.0913904	5.1322e-05	0.000142847	0.750073	-0.000733594	0.00025519	0.00435563	none
ENSG00000197540	GZMM	0.286606	-0.00125178	0.000676509	0.240525	-0.000502904	0.000350136	0.187612	-0.00175469	0.000592417	0.00436156	none
ENSG00000138600	SPPL2A	0.629324	0.000244161	0.000258505	0.555586	0.00041453	0.00012879	0.00268576	0.000658691	0.000219402	0.00437371	complete
ENSG00000165678	GHITM	0.783758	0.000174656	0.000291189	0.718595	0.000633033	0.00015655	0.000160486	0.000807689	0.000263737	0.00437371	complete
ENSG00000185728	YTHDF3	0.158639	-0.000437275	0.000207767	0.183641	-8.24485e-05	0.000100361	0.455997	-0.000519723	0.000183385	0.00437371	none
ENSG00000044090	CUL7	0.557799	-0.000468482	0.000402138	0.459529	-0.00059095	0.000217757	0.0114745	-0.00105943	0.000350441	0.00438897	complete
ENSG00000287632		1.21482	-0.000649506	0.00113414	0.730495	0.00367302	0.000585472	3.75161e-09	0.00302352	0.00100094	0.00439401	complete
ENSG00000185189	NRBP2	-0.174642	-0.00158462	0.000546126	0.0638295	0.000235596	0.000279399	0.443871	-0.00134902	0.000448776	0.00439672	none
ENSG00000280604		-0.00514737	-0.00241277	0.000937159	0.103594	1.23558e-05	0.000468829	0.981171	-0.00240041	0.00079008	0.00440215	none
ENSG00000114737	CISH	1.16551	-0.000218603	0.000485804	0.793748	0.00153939	0.000258641	2.32593e-08	0.00132079	0.00042275	0.00443728	complete
ENSG00000184007	PTP4A2	0.668765	0.000270919	0.000310488	0.589175	0.000546988	0.000158033	0.00124438	0.000817907	0.000270516	0.00443728	complete
ENSG00000137601	NEK1	0.941665	9.16357e-05	0.0006046	0.934097	0.00147922	0.000317866	1.34545e-05	0.00157086	0.000520255	0.00444142	complete
ENSG00000285509	TBCEL-TECTA	1.52563	-0.00175267	0.00123395	0.368179	0.00508708	0.000660357	4.0144e-13	0.00333441	0.00107959	0.00444142	complete
ENSG00000275342	PRAG1	0.209357	-0.00111666	0.00052549	0.178979	-0.000295682	0.000284785	0.344194	-0.00141234	0.00045825	0.0044447	none
ENSG00000101888	NXT2	0.666318	0.000477019	0.000551726	0.5929	0.000952543	0.000278614	0.00142505	0.00142956	0.000462912	0.00445183	complete
ENSG00000157554	ERG	1.32698	-0.000999448	0.00116346	0.595548	0.00405604	0.000593841	1.32705e-10	0.00305659	0.000977766	0.00445489	complete
ENSG00000106615	RHEB	0.800252	0.000157561	0.000303755	0.759085	0.00063124	0.000162617	0.000290965	0.000788802	0.000261786	0.00446157	complete
ENSG00000144848	ATG3	0.927994	5.14483e-05	0.000286217	0.923716	0.00066305	0.000147229	2.55722e-05	0.000714499	0.000241856	0.00447171	complete
ENSG00000285534		0.442376	-0.0025398	0.00168106	0.336757	-0.00201488	0.000862709	0.0302279	-0.00455467	0.00146672	0.00449384	complete
ENSG00000171940	ZNF217	0.812669	-0.000110782	0.000231794	0.778086	-0.000480587	0.000119045	0.000164275	-0.000591368	0.00019723	0.00449703	complete
ENSG00000183542	KLRC4	0.129062	-0.00201992	0.000888737	0.148337	-0.000299328	0.000445518	0.544205	-0.00231925	0.000784478	0.00449757	none
ENSG00000211821	TRDV2	0.456015	0.00218296	0.00153645	0.36807	0.00182995	0.000774085	0.0281961	0.00401291	0.00135534	0.00449757	complete
ENSG00000113615	SEC24A	0.773047	0.000181901	0.000306001	0.719573	0.000619589	0.000152019	0.000142993	0.00080149	0.000270165	0.00449875	complete
