## Supplementary tables for "Blood-Based Transcriptomic and Proteomic Biomarkers of Emphysema" (part 2 of 2)

### Sheet: Table E12 (continued)
Table E12. DGE mediation analysis. Mediated proportions and direct, indirect, and total effects of genes significantly associated with adjusted Perc15 density.
ENSG00000260693		0.455841	-0.000887983	0.000610914	0.356469	-0.000743861	0.000338371	0.041409	-0.00163184	0.000552755	0.00449875	complete
ENSG00000160218	TRAPPC10	0.537038	-0.000311407	0.000253717	0.434319	-0.000361234	0.000128605	0.00882758	-0.000672641	0.000222893	0.0045011	complete
ENSG00000196544	BORCS6	0.666602	-0.000290227	0.000333934	0.591034	-0.000580285	0.000169155	0.00137232	-0.000870512	0.000297813	0.00452278	complete
ENSG00000137154	RPS6	0.736424	0.000441929	0.000639301	0.670123	0.00123474	0.000332618	0.000531046	0.00167667	0.000556899	0.00453311	complete
ENSG00000170270	GON7	0.695965	0.000522143	0.000681014	0.635638	0.00119523	0.000339354	0.00101824	0.00171738	0.000573981	0.00453712	complete
ENSG00000198168	SVIP	0.691282	0.000435736	0.000547751	0.623028	0.000975701	0.000274252	0.000902851	0.00141144	0.000470698	0.0045641	complete
ENSG00000104365	IKBKB	0.156958	-0.000743685	0.000327688	0.149049	-0.00013846	0.000171585	0.464201	-0.000882145	0.000285687	0.00456506	none
ENSG00000231113		0.656196	-0.000409048	0.000442694	0.564957	-0.000780721	0.000243386	0.00277681	-0.00118977	0.000371741	0.00456506	complete
ENSG00000112304	ACOT13	0.66528	0.000436345	0.000507369	0.595088	0.000867265	0.000263322	0.00211965	0.00130361	0.000436727	0.00457215	complete
ENSG00000244242	IFITM10	0.433222	-0.0015083	0.00103488	0.355459	-0.00115288	0.000519383	0.0395526	-0.00266118	0.000881788	0.00460224	complete
ENSG00000103415	HMOX2	0.745866	-0.000179316	0.000280832	0.696297	-0.00052628	0.000137262	0.000344692	-0.000705595	0.00023861	0.00460497	complete
ENSG00000108468	CBX1	0.768018	-0.000177699	0.000298636	0.719573	-0.000588304	0.000153866	0.000357142	-0.000766003	0.00025638	0.00460611	complete
ENSG00000075407	ZNF37A	0.33545	0.000619722	0.000352043	0.263291	0.000312821	0.000184112	0.116874	0.000932543	0.000300197	0.00461771	none
ENSG00000274383		0.357112	-0.00120268	0.000707402	0.280519	-0.000668063	0.000372321	0.0973264	-0.00187074	0.000618292	0.00462178	complete
ENSG00000172775	PSME3IP1	0.541902	-0.000229769	0.000197848	0.460715	-0.000271803	0.000102195	0.0132518	-0.000501572	0.000166435	0.0046255	complete
ENSG00000173846	PLK3	0.510872	-0.000543888	0.000451419	0.442918	-0.000568065	0.000240845	0.0285723	-0.00111195	0.000375951	0.0046255	complete
ENSG00000214212	C19orf38	0.0478205	-0.000855135	0.000348985	0.119133	-4.29467e-05	0.000189112	0.842117	-0.000898082	0.000297758	0.0046255	none
ENSG00000166689	PLEKHA7	0.239325	-0.00203535	0.00102533	0.210259	-0.000640364	0.000512117	0.253383	-0.00267571	0.000888126	0.00463327	none
ENSG00000274317	LINC02334	-0.0241404	-0.00181994	0.000656609	0.0769505	4.28985e-05	0.000346051	0.914559	-0.00177705	0.000569799	0.00463327	none
ENSG00000099785	MARCHF2	1.05885	-0.000118091	0.000759411	0.932613	0.00212481	0.000401457	6.93215e-07	0.00200672	0.000663611	0.00463532	complete
ENSG00000100813	ACIN1	0.467665	-0.000327653	0.000238301	0.38204	-0.000287849	0.000118919	0.0245759	-0.000615502	0.00020766	0.00463532	complete
ENSG00000279330		0.341016	-0.000747791	0.000444154	0.285572	-0.000386973	0.000216283	0.0983181	-0.00113476	0.000381201	0.00463532	complete
ENSG00000170234	PWWP2A	0.698311	-0.000155955	0.000209406	0.646413	-0.000360985	9.96159e-05	0.000720791	-0.00051694	0.000181658	0.00464124	complete
ENSG00000108239	TBC1D12	0.513405	0.000607102	0.000463595	0.403434	0.000640552	0.000249706	0.0170218	0.00124765	0.000390883	0.00464331	complete
ENSG00000151474	FRMD4A	1.26059	-0.000771651	0.00113836	0.677183	0.00373287	0.00058901	2.59503e-09	0.00296122	0.000998378	0.00464331	complete
ENSG00000185825	BCAP31	1.03383	2.36441e-05	0.000278075	0.965934	-0.000722493	0.000145061	3.12664e-06	-0.000698849	0.000246625	0.00464331	complete
ENSG00000111875	ASF1A	0.625463	0.000360862	0.000380171	0.552998	0.000602626	0.00018963	0.00303792	0.000963488	0.000327905	0.0046623	complete
ENSG00000154642	C21orf91	0.490612	0.00043764	0.000338823	0.409793	0.000421508	0.000171986	0.0227865	0.000859148	0.000281485	0.00466478	complete
ENSG00000285476		0.144373	-0.00324029	0.00149545	0.17265	-0.000546748	0.000726149	0.49468	-0.00378704	0.00127694	0.00466478	none
ENSG00000178449	COX14	0.750448	0.000308259	0.000483147	0.696297	0.000926993	0.000245712	0.000430307	0.00123525	0.000424336	0.00467131	complete
ENSG00000110074	FOXRED1	0.240857	-0.000915072	0.00045769	0.207255	-0.00029033	0.000235348	0.259872	-0.0012054	0.00039655	0.00467259	none
ENSG00000169093	ASMTL	0.910905	-8.68092e-05	0.000395972	0.903929	-0.000887533	0.000196722	2.47143e-05	-0.000974342	0.000346185	0.00467259	complete
ENSG00000257621	PSMA3-AS1	0.255103	-0.000385673	0.000201543	0.223641	-0.000132081	0.000105955	0.25495	-0.000517754	0.000173382	0.00467493	none
ENSG00000105610	KLF1	1.19682	-0.000595847	0.00116298	0.761026	0.00362325	0.000611653	2.68398e-08	0.0030274	0.00100706	0.00471156	complete
ENSG00000283189		-0.0263611	-0.00287738	0.00103101	0.0744335	7.39026e-05	0.00055416	0.908268	-0.00280348	0.000852308	0.00472097	none
ENSG00000275074	NUDT18	0.659689	-0.000361273	0.000407837	0.582843	-0.000700325	0.000207664	0.00165061	-0.0010616	0.000359218	0.00472319	complete
ENSG00000280181		0.488743	-0.000745409	0.00054946	0.387592	-0.000712585	0.000284905	0.0200402	-0.00145799	0.000488215	0.00472403	complete
ENSG00000180953	ST20	-0.223817	-0.00124933	0.000388994	0.0372597	0.000228482	0.000204564	0.30848	-0.00102084	0.000339462	0.00473579	none
ENSG00000262877		0.242129	-0.00153103	0.000811835	0.230893	-0.000489144	0.000407026	0.272897	-0.00202018	0.000681418	0.00474479	none
ENSG00000198795	ZNF521	0.0202221	-0.00322261	0.00128423	0.112735	-6.65128e-05	0.000649068	0.928778	-0.00328912	0.00111522	0.00475357	none
ENSG00000172785	CBWD1	0.547232	0.000409515	0.000347916	0.455755	0.000494955	0.000169049	0.00634862	0.000904471	0.000301271	0.00475798	complete
ENSG00000272825		0.468523	0.000780601	0.000566012	0.381619	0.000688137	0.000278343	0.0215772	0.00146874	0.000482371	0.0047632	complete
ENSG00000111845	PAK1IP1	0.325124	0.000849042	0.000493718	0.274513	0.000409028	0.000252726	0.136019	0.00125807	0.000407379	0.00476355	none
ENSG00000149273	RPS3	0.590354	0.000486815	0.000449403	0.492204	0.000701566	0.000230102	0.00448107	0.00118838	0.000400022	0.00476378	complete
ENSG00000261716	H2BC20P	0.353363	-0.000509514	0.000289455	0.263291	-0.000278431	0.000155081	0.0971521	-0.000787944	0.000250802	0.00476681	complete
ENSG00000122481	RWDD3	0.357056	0.000827644	0.000501019	0.293414	0.000459628	0.000261366	0.104155	0.00128727	0.000426499	0.00477685	none
ENSG00000004478	FKBP4	0.191299	0.000840756	0.000410368	0.195029	0.000198882	0.000210255	0.389202	0.00103964	0.000348825	0.00477855	none
ENSG00000204397	CARD16	0.649431	0.000430174	0.000468184	0.567356	0.000796901	0.000245819	0.00249168	0.00122708	0.000404512	0.00477855	complete
ENSG00000123219	CENPK	0.526078	0.00138375	0.00114371	0.440722	0.00153603	0.000581023	0.0138299	0.00291978	0.000984642	0.00478639	complete
ENSG00000164054	SHISA5	0.871548	-0.000135204	0.000396871	0.847296	-0.000917359	0.000206162	3.17881e-05	-0.00105256	0.000355659	0.00479751	complete
ENSG00000177463	NR2C2	0.324825	-0.00052831	0.00029013	0.248721	-0.000254168	0.000152941	0.125655	-0.000782478	0.000250317	0.00480372	none
ENSG00000143776	CDC42BPA	0.902999	0.000279326	0.00110546	0.888488	0.00260031	0.00056486	1.67343e-05	0.00287963	0.000950904	0.00480571	complete
ENSG00000157778	PSMG3	0.604793	0.00044424	0.000417332	0.502044	0.00067983	0.000218465	0.00371463	0.00112407	0.00036819	0.00480785	complete
ENSG00000135912	TTLL4	0.0700871	-0.00130568	0.000530601	0.118161	-9.84085e-05	0.000284795	0.759685	-0.00140409	0.000453692	0.00481763	none
ENSG00000196352	CD55	0.5695	-0.000449844	0.000411518	0.488593	-0.000595089	0.000205475	0.00693012	-0.00104493	0.000341288	0.00482309	complete
ENSG00000136840	ST6GALNAC4	1.2114	-0.000550062	0.00101858	0.747583	0.00315205	0.000540705	4.41184e-08	0.00260199	0.000877567	0.00482939	complete
ENSG00000211892	IGHG4	0.912017	-0.000368141	0.00160389	0.897991	-0.00381611	0.000833351	1.86107e-05	-0.00418425	0.00139697	0.00482939	complete
ENSG00000204178	MACO1	0.148423	0.00078605	0.000359714	0.168475	0.000137002	0.000186006	0.504754	0.000923051	0.000308921	0.00484743	none
ENSG00000101844	ATG4A	0.356225	0.000639949	0.000384358	0.290707	0.000354108	0.000200662	0.10292	0.000994057	0.000328642	0.00485185	none
ENSG00000198502	HLA-DRB5	0.857442	-0.000378352	0.00101794	0.831474	-0.00227566	0.000542228	8.91731e-05	-0.00265401	0.000872762	0.00485534	complete
ENSG00000224020	MIR181A2HG	-0.336344	-0.00308931	0.000869917	0.0195543	0.000777549	0.000447475	0.108485	-0.00231177	0.00073435	0.00487584	none
ENSG00000198624	CCDC69	0.543446	-0.000336108	0.000282689	0.449246	-0.000400076	0.000151417	0.0138728	-0.000736184	0.000245656	0.00487802	complete
ENSG00000141522	ARHGDIA	0.258229	-0.00091169	0.000483572	0.230939	-0.000317382	0.000251698	0.249405	-0.00122907	0.000405716	0.00487806	none
ENSG00000085449	WDFY1	0.705729	-0.000241263	0.000328421	0.651259	-0.000578603	0.000158272	0.000644082	-0.000819867	0.000282861	0.00488801	complete
ENSG00000125826	RBCK1	0.615566	-0.000307542	0.000309111	0.529109	-0.000492446	0.000156687	0.00338265	-0.000799988	0.000265531	0.00488801	complete
ENSG00000187808	SOWAHD	0.629334	-0.000469012	0.000481467	0.540597	-0.000796311	0.000245009	0.00243235	-0.00126532	0.000411969	0.00488801	complete
ENSG00000106591	MRPL32	0.434629	0.000751486	0.000538153	0.376259	0.000577705	0.000266628	0.0444142	0.00132919	0.000459384	0.00489762	complete
ENSG00000120438	TCP1	0.148378	0.000445747	0.000196573	0.149206	7.76622e-05	0.000101415	0.487026	0.000523409	0.000169817	0.0048985	none
ENSG00000275994	SNORA24	0.977345	7.48957e-05	0.00131985	0.975228	0.00323099	0.000648467	3.10237e-06	0.00330588	0.00112993	0.0048985	complete
ENSG00000270574		0.310888	-0.00083123	0.000458302	0.249302	-0.000375003	0.000237724	0.146164	-0.00120623	0.000394164	0.00490338	none
ENSG00000141298	SSH2	0.24951	-0.000816938	0.000415988	0.214172	-0.000271602	0.000214855	0.248164	-0.00108854	0.000359801	0.00492515	none
ENSG00000211450	SELENOH	0.717559	0.000336144	0.000460554	0.65227	0.000853994	0.00023638	0.000748861	0.00119014	0.000391218	0.00492515	complete
ENSG00000088387	DOCK9	-0.0224005	0.00125066	0.000490379	0.106584	-2.74015e-05	0.000243708	0.922215	0.00122326	0.000413646	0.00493016	none
ENSG00000102575	ACP5	0.0982932	0.00169787	0.000753893	0.153145	0.000185081	0.000391467	0.673307	0.00188295	0.000663424	0.00493445	none
ENSG00000163904	SENP2	0.489387	-0.000416809	0.000322547	0.409793	-0.000399482	0.000161071	0.0211466	-0.000816291	0.000280886	0.00494335	complete
ENSG00000143183	TMCO1	0.917236	0.000121842	0.000574235	0.907599	0.00135033	0.000300839	2.71234e-05	0.00147217	0.000492097	0.00496683	complete
ENSG00000183486	MX2	0.497492	-0.000688416	0.000534887	0.410827	-0.000681544	0.000273978	0.0207583	-0.00136996	0.000485747	0.00498665	complete
ENSG00000203880	PCMTD2	1.03557	-2.42606e-05	0.000262625	0.962792	0.000706242	0.000140055	2.32825e-06	0.000681981	0.000231749	0.00500312	complete
ENSG00000004700	RECQL	0.469665	0.000570284	0.000412963	0.380865	0.000505044	0.000211477	0.02659	0.00107533	0.000351249	0.00500853	complete
ENSG00000103248	MTHFSD	0.734676	-0.000184506	0.000276454	0.682794	-0.000510894	0.000137833	0.000541892	-0.0006954	0.000239315	0.00500853	complete
ENSG00000198189	HSD17B11	0.501968	-0.000408292	0.000329051	0.427645	-0.000411519	0.000162507	0.0185321	-0.000819811	0.000281889	0.00500853	complete
ENSG00000281938		0.666512	0.00097788	0.00116935	0.603983	0.0019544	0.000616959	0.0031352	0.00293228	0.0010121	0.00500853	complete
ENSG00000196182	STK40	0.227135	-0.000853474	0.000436541	0.21614	-0.000250824	0.000225657	0.310667	-0.0011043	0.000363503	0.00502186	none
ENSG00000258111		0.270499	-0.0016048	0.00087011	0.242598	-0.000595059	0.000436987	0.211881	-0.00219986	0.000742819	0.00502304	none
ENSG00000166685	COG1	0.827613	-0.000131475	0.000295203	0.795845	-0.000631199	0.000147216	6.2105e-05	-0.000762674	0.000253874	0.00504464	complete
ENSG00000176485	PLAAT3	0.363807	-0.00125387	0.000815427	0.328533	-0.000717026	0.000396542	0.0946862	-0.00197089	0.000682345	0.00504667	complete
ENSG00000268119		1.09489	-0.000338168	0.00135541	0.890325	0.00390215	0.000689345	1.08824e-07	0.00356398	0.00121225	0.00504928	complete
ENSG00000185963	BICD2	0.469234	-0.000386746	0.000290828	0.395934	-0.00034191	0.000143546	0.0269846	-0.000728656	0.000245198	0.00505088	complete
ENSG00000073756	PTGS2	0.315836	-0.000811177	0.000459526	0.263212	-0.00037447	0.000231375	0.136019	-0.00118565	0.000400436	0.00505617	none
ENSG00000136518	ACTL6A	0.0329629	0.000892579	0.000375553	0.131136	3.04249e-05	0.000189872	0.889162	0.000923003	0.000314474	0.00505617	none
ENSG00000166428	PLD4	0.951126	-8.70128e-05	0.000659694	0.944504	-0.00169335	0.000361681	1.19257e-05	-0.00178036	0.00055948	0.00505939	complete
ENSG00000166562	SEC11C	0.23738	0.000975988	0.000538981	0.250002	0.000303794	0.000255075	0.277279	0.00127978	0.000456184	0.00505939	none
ENSG00000172171	TEFM	0.416014	0.000661347	0.000454791	0.356436	0.000471125	0.000229728	0.0574583	0.00113247	0.000392166	0.00505939	complete
ENSG00000173409	ARV1	0.727658	0.000315753	0.000501026	0.700321	0.000843646	0.000244815	0.00130835	0.0011594	0.000405665	0.0050617	complete
ENSG00000114446	IFT57	0.28807	0.00108611	0.000591377	0.244621	0.000439476	0.0002966	0.173569	0.00152559	0.000508954	0.00506609	none
ENSG00000140987	ZSCAN32	0.846438	-9.03337e-05	0.000224006	0.815178	-0.000497921	0.000116812	6.87968e-05	-0.000588254	0.000201001	0.00506609	complete
ENSG00000260101		-0.082838	0.00189365	0.000668223	0.0688712	-0.000144866	0.000351855	0.713512	0.00174879	0.000581	0.00506701	none
ENSG00000273311	DGCR11	0.577127	-0.000506404	0.000462935	0.488447	-0.000691128	0.000242039	0.00775085	-0.00119753	0.000396342	0.00506845	complete
ENSG00000169288	MRPL1	0.895729	0.000161069	0.000620537	0.886302	0.00138365	0.000327627	8.04239e-05	0.00154472	0.000531244	0.00507165	complete
ENSG00000068885	IFT80	0.106189	0.000892757	0.000387273	0.14256	0.000106064	0.000197368	0.630936	0.000998821	0.000338442	0.00507306	none
ENSG00000115165	CYTIP	0.294969	-0.000331358	0.000199366	0.291218	-0.000138633	9.40086e-05	0.175703	-0.000469991	0.000171724	0.00507508	none
ENSG00000248019	FAM13A-AS1	0.370739	-0.000631226	0.000382503	0.293589	-0.000371896	0.00019532	0.0784886	-0.00100312	0.000333913	0.00507965	complete
ENSG00000176095	IP6K1	0.461559	-0.000599224	0.000448863	0.395194	-0.000513662	0.000239054	0.0462595	-0.00111289	0.000366189	0.0050963	complete
ENSG00000143543	JTB	1.14914	-0.000121649	0.000309921	0.820618	0.0009373	0.000160661	4.30833e-08	0.000815651	0.000273791	0.00511235	complete
ENSG00000131165	CHMP1A	0.602344	-0.00036072	0.000353539	0.520372	-0.000546397	0.000189298	0.0071181	-0.000907117	0.000306575	0.00512101	complete
ENSG00000146463	ZMYM4	0.281873	0.000685907	0.000382787	0.255437	0.000269226	0.000189312	0.191997	0.000955133	0.000323899	0.00512342	none
ENSG00000117090	SLAMF1	-0.0871875	0.00113474	0.000425416	0.0909927	-9.1001e-05	0.000204423	0.690349	0.00104374	0.000356771	0.00512511	none
ENSG00000137726	FXYD6	0.445004	-0.00109902	0.000769039	0.365207	-0.000881208	0.000388492	0.0353607	-0.00198023	0.000659409	0.00512655	complete
ENSG00000112210	RAB23	0.587591	0.000818831	0.000773759	0.504062	0.00116665	0.000386806	0.00492913	0.00198548	0.000683408	0.00512949	complete
ENSG00000252835	SCARNA21	1.17221	-0.000362163	0.000808719	0.794877	0.00246515	0.000417655	2.99654e-08	0.00210299	0.000714537	0.0051556	complete
ENSG00000199436	SNORD9	0.792736	0.000503267	0.000976444	0.760522	0.00192488	0.000483204	0.00020056	0.00242815	0.000832493	0.00515595	complete
ENSG00000172081	MOB3A	0.623269	-0.000476565	0.000479717	0.529744	-0.000788435	0.00025668	0.00419171	-0.001265	0.000415614	0.0051577	complete
ENSG00000154856	APCDD1	0.251416	0.00220786	0.00113221	0.216542	0.000741521	0.000605836	0.263817	0.00294938	0.000953507	0.00515877	none
ENSG00000180376	CCDC66	0.442788	0.000569842	0.000399039	0.365747	0.000452824	0.000205652	0.0410873	0.00102267	0.000346489	0.00516112	complete
ENSG00000123405	NFE2	1.00447	-6.66187e-06	0.000601166	0.99521	0.00149652	0.000305138	4.42723e-06	0.00148986	0.000514992	0.00516617	complete
ENSG00000164754	RAD21	0.397826	-0.0002925	0.000194011	0.33717	-0.00019324	9.19483e-05	0.051438	-0.00048574	0.000172484	0.00517151	complete
ENSG00000232573	RPL3P4	0.203312	0.00372687	0.00200368	0.237837	0.000951084	0.000997834	0.385472	0.00467795	0.00171327	0.00517151	none
ENSG00000114573	ATP6V1A	0.673993	-0.000311736	0.000382135	0.613024	-0.000644488	0.000187157	0.0013161	-0.000956224	0.000330116	0.00518172	complete
ENSG00000265401		1.35077	-0.00105107	0.00115724	0.572964	0.00404757	0.000601896	2.5916e-10	0.0029965	0.00102193	0.00518231	complete
ENSG00000145545	SRD5A1	0.678851	0.000397329	0.000480566	0.6074	0.000839882	0.000237791	0.000984979	0.00123721	0.000411559	0.00518661	complete
ENSG00000070018	LRP6	0.143488	-0.00197472	0.000924607	0.177525	-0.000330817	0.000442785	0.498184	-0.00230553	0.00080309	0.00519147	none
ENSG00000261888		-0.0343203	-0.00199392	0.000760533	0.0957226	6.61614e-05	0.000393967	0.884088	-0.00192776	0.000637844	0.00519147	none
ENSG00000051341	POLQ	0.741216	0.000602329	0.000930745	0.692634	0.0017252	0.000464513	0.000527797	0.00232753	0.000787459	0.00521059	complete
ENSG00000143167	GPA33	0.351529	-0.00103919	0.00062709	0.292424	-0.000563336	0.000314145	0.0975322	-0.00160253	0.000535376	0.00521059	complete
ENSG00000146707	POMZP3	0.0302817	-0.00173192	0.00069185	0.113835	-5.40832e-05	0.000363159	0.897506	-0.00178601	0.000603668	0.00521059	none
ENSG00000153037	SRP19	0.634294	0.000360804	0.000394559	0.569438	0.000625793	0.000202156	0.00391163	0.000986597	0.000330497	0.00521059	complete
ENSG00000077235	GTF3C1	0.732463	-0.000236385	0.000344271	0.673564	-0.000647175	0.000182083	0.000912793	-0.00088356	0.00030091	0.00521249	complete
ENSG00000100068	LRP5L	0.682618	-0.000403935	0.000492123	0.610618	-0.000868774	0.00024529	0.000952327	-0.00127271	0.000436834	0.00522586	complete
ENSG00000110697	PITPNM1	0.356754	-0.000764389	0.00048781	0.320204	-0.000423942	0.00026451	0.139919	-0.00118833	0.000397772	0.00523174	none
ENSG00000140688	RUSF1	0.452729	-0.00067004	0.000482961	0.378735	-0.000554289	0.00025007	0.0397922	-0.00122433	0.000419648	0.00523327	complete
ENSG00000225663	MCRIP1	0.857724	-0.000172253	0.000466916	0.832498	-0.00103845	0.000258001	0.000171753	-0.0012107	0.000402728	0.00523588	complete
ENSG00000156469	MTERF3	0.719666	0.000305078	0.000438121	0.669131	0.000783187	0.000211994	0.000565481	0.00108827	0.000383445	0.00523748	complete
ENSG00000004779	NDUFAB1	0.352295	0.000641112	0.000397937	0.305983	0.000348709	0.000195569	0.0994312	0.000989821	0.000341373	0.00526576	complete
ENSG00000197653	DNAH10	0.180636	0.00283018	0.00134192	0.182725	0.000623936	0.00068447	0.407727	0.00345412	0.00113287	0.00527488	none
ENSG00000090530	P3H2	0.412249	-0.00184301	0.00122393	0.337351	-0.00129269	0.00061617	0.0518743	-0.00313571	0.00104698	0.00527548	complete
ENSG00000115145	STAM2	0.169175	-0.000470854	0.000235124	0.206486	-9.58765e-05	0.00011496	0.449272	-0.00056673	0.000202159	0.00527883	none
ENSG00000079459	FDFT1	0.718147	0.000192867	0.000263963	0.652261	0.000491414	0.000148712	0.00205132	0.00068428	0.000222867	0.00528574	complete
ENSG00000173715	C11orf80	0.394834	0.00082047	0.000516333	0.313506	0.000535307	0.000275127	0.0720283	0.00135578	0.000442818	0.00528574	complete
ENSG00000181827	RFX7	0.437638	0.000402387	0.000278551	0.359235	0.000313142	0.000143634	0.0431352	0.000715529	0.000242283	0.00528574	complete
ENSG00000174748	RPL15	0.825017	0.000200764	0.000441604	0.791269	0.000946571	0.000224876	8.48659e-05	0.00114734	0.000390867	0.00528942	complete
ENSG00000196776	CD47	0.427139	0.000326451	0.000234108	0.377008	0.00024341	0.000116998	0.0538465	0.000569861	0.000193656	0.0052899	complete
ENSG00000259330	INAFM2	0.357832	-0.000601623	0.000369283	0.299604	-0.00033524	0.000193505	0.109489	-0.000936863	0.000315751	0.00529407	none
ENSG00000184216	IRAK1	0.863548	-0.000107082	0.000303761	0.840827	-0.000677674	0.000169193	0.000185194	-0.000784756	0.000258021	0.00530776	complete
ENSG00000205683	DPF3	0.42898	0.0014668	0.00103803	0.369622	0.00110194	0.000529489	0.0537732	0.00256874	0.000871552	0.00532356	complete
ENSG00000253154		0.694364	0.00118087	0.00149405	0.624754	0.00268278	0.00081647	0.00217206	0.00386365	0.00130895	0.00532678	complete
ENSG00000100266	PACSIN2	0.55025	-0.000448818	0.000420579	0.500414	-0.00054911	0.000200227	0.0106476	-0.000997927	0.00035048	0.00533699	complete
ENSG00000105223	PLD3	1.865	0.000853307	0.000381791	0.157316	-0.00183979	0.00021404	5.73492e-16	-0.000986481	0.000340349	0.00534071	complete
ENSG00000175764	TTLL11	0.271519	0.000989764	0.000571156	0.270782	0.000368904	0.000279744	0.227055	0.00135867	0.000469883	0.00535595	none
ENSG00000183018	SPNS2	0.174395	-0.00178028	0.00084133	0.181033	-0.000376054	0.000431478	0.4286	-0.00215633	0.000738513	0.00536645	none
ENSG00000102010	BMX	0.532635	-0.000905192	0.000767646	0.454718	-0.00103161	0.000409035	0.0190248	-0.0019368	0.000642155	0.00538197	complete
ENSG00000137812	KNL1	0.798364	0.000638978	0.00123666	0.759884	0.00252999	0.000637984	0.000213837	0.00316897	0.00107293	0.00541267	complete
ENSG00000122484	RPAP2	0.47315	0.000519776	0.000397453	0.403852	0.000466797	0.000188936	0.0216602	0.000986573	0.000333082	0.00541316	complete
ENSG00000149196	HIKESHI	0.732976	0.000236709	0.000367367	0.694305	0.000649764	0.000177041	0.000613925	0.000886473	0.000312038	0.00541748	complete
ENSG00000285572		0.283466	-0.0018331	0.00100679	0.248721	-0.000725188	0.000527022	0.207041	-0.00255829	0.00088224	0.00542227	none
ENSG00000068745	IP6K2	1.01831	9.64632e-06	0.000201793	0.978881	-0.000536362	0.000107437	2.95746e-06	-0.000526716	0.000177435	0.00542248	complete
ENSG00000109819	PPARGC1A	0.570025	-0.00152927	0.00141753	0.494584	-0.00202739	0.00073345	0.010006	-0.00355666	0.00122333	0.00547124	complete
ENSG00000110013	SIAE	0.571678	0.000627193	0.000610503	0.517244	0.000837108	0.000294711	0.00808389	0.0014643	0.000557026	0.00547759	complete
ENSG00000112695	COX7A2	1.00666	-1.03114e-05	0.000622367	0.992929	0.00155769	0.000307056	2.02325e-06	0.00154738	0.000527663	0.00547954	complete
ENSG00000152904	GGPS1	0.532404	0.000434947	0.000369648	0.455755	0.00049523	0.000189517	0.0149832	0.000930177	0.000327556	0.00548545	complete
ENSG00000100373	UPK3A	0.199323	-0.00183038	0.000924084	0.21134	-0.000455659	0.000440451	0.345955	-0.00228604	0.000794707	0.00548967	none
ENSG00000080608	PUM3	-0.0416583	0.00104836	0.00039884	0.0951045	-4.19265e-05	0.000213268	0.864021	0.00100644	0.0003326	0.00551229	none
ENSG00000272341		0.381775	0.000839729	0.000546214	0.328533	0.000518562	0.000271564	0.0775734	0.00135829	0.000470269	0.00551933	complete
ENSG00000165516	KLHDC2	1.25809	-0.000208312	0.00033012	0.699909	0.00101544	0.000166589	1.04282e-08	0.000807129	0.000287834	0.00552622	complete
ENSG00000131467	PSME3	0.449058	-0.000548293	0.000397917	0.381765	-0.000446898	0.000197455	0.0358023	-0.000995191	0.000348136	0.00553939	complete
ENSG00000172172	MRPL13	1.17216	-0.000267732	0.000637205	0.806503	0.00182287	0.000322966	1.18877e-07	0.00155514	0.00053309	0.00553939	complete
ENSG00000180871	CXCR2	0.362125	-0.000882466	0.000559806	0.317568	-0.00050098	0.000281575	0.100214	-0.00138345	0.000464869	0.00554135	none
ENSG00000117480	FAAH	0.715984	-0.000461674	0.00065307	0.664316	-0.00116384	0.000339104	0.001366	-0.00162552	0.000560491	0.00554278	complete
ENSG00000101166	PRELID3B	0.412103	0.000452587	0.00030616	0.346085	0.000317254	0.000156003	0.0596385	0.000769841	0.000259497	0.00554308	complete
ENSG00000014164	ZC3H3	0.393313	-0.000798899	0.000530985	0.337351	-0.000517922	0.000302856	0.114421	-0.00131682	0.000456439	0.00555268	none
ENSG00000196072	BLOC1S2	1.02859	-4.23407e-05	0.000580886	0.96912	0.00152349	0.000292357	1.04232e-06	0.00148115	0.000490624	0.00555888	complete
ENSG00000196369	SRGAP2B	0.412279	-0.000995002	0.000675232	0.347988	-0.000697981	0.000324303	0.0458801	-0.00169298	0.000586004	0.00556144	complete
ENSG00000288604		0.383113	-0.00102586	0.000669721	0.330085	-0.000637103	0.000348944	0.0917684	-0.00166297	0.000571367	0.00556212	complete
ENSG00000179630	LACC1	0.207974	0.00120668	0.000613135	0.213314	0.000316856	0.00030409	0.342507	0.00152353	0.000512405	0.00557083	none
ENSG00000100354	TNRC6B	0.358598	-0.000518706	0.00032327	0.307496	-0.000290001	0.000166164	0.106895	-0.000808707	0.000278322	0.00557773	none
ENSG00000110315	RNF141	0.17557	-0.000682772	0.0003294	0.190306	-0.000145403	0.00016939	0.435434	-0.000828175	0.000281244	0.00559634	none
ENSG00000037241	RPL26L1	0.633653	0.000817947	0.000872583	0.55859	0.00141477	0.000451102	0.00345556	0.00223271	0.00074688	0.00560947	complete
ENSG00000075790	BCAP29	0.365017	0.000775644	0.000478903	0.303639	0.000445874	0.000238089	0.0834635	0.00122152	0.000416991	0.00561815	complete
ENSG00000166716	ZNF592	0.273366	-0.000732339	0.000397304	0.242822	-0.000275512	0.000209388	0.228017	-0.00100785	0.000339118	0.00562487	none
ENSG00000163053	SLC16A14	0.428849	-0.00136909	0.000983204	0.377507	-0.00102798	0.000517241	0.0659496	-0.00239707	0.000861467	0.00563644	complete
ENSG00000005059	MCUB	0.459811	0.000519756	0.000383634	0.38851	0.000442419	0.000189361	0.0301777	0.000962175	0.000328867	0.00563755	complete
ENSG00000103245	CIAO3	0.507665	-0.00052341	0.000447417	0.4581	-0.000539707	0.00022231	0.0241423	-0.00106312	0.000377393	0.00563755	complete
ENSG00000165304	MELK	0.671965	0.000787842	0.000933107	0.601185	0.00161386	0.000482104	0.00178272	0.0024017	0.000802666	0.00563972	complete
ENSG00000235823	OLMALINC	0.633748	-0.000508461	0.000586673	0.592067	-0.00087982	0.000285642	0.00408787	-0.00138828	0.000487619	0.00565029	complete
ENSG00000185000	DGAT1	0.640063	-0.00033647	0.000378873	0.582248	-0.000598332	0.000194483	0.00413225	-0.000934803	0.000317545	0.00565481	complete
ENSG00000159200	RCAN1	0.103063	0.000809544	0.000368339	0.166263	9.30209e-05	0.000174344	0.63336	0.000902565	0.000316717	0.00565677	none
ENSG00000112972	HMGCS1	0.585355	0.000316533	0.000318416	0.529466	0.000446851	0.000160475	0.00944223	0.000763385	0.000267259	0.005679	complete
ENSG00000271105	SCML2P2	0.235719	-0.00149953	0.000787423	0.2264	-0.000462483	0.000391724	0.281265	-0.00196201	0.000664946	0.00569465	none
ENSG00000164032	H2AZ1	0.71316	0.000246346	0.000321293	0.635638	0.00061248	0.00017124	0.000849551	0.000858826	0.000281776	0.00569571	complete
ENSG00000137547	MRPL15	0.759203	0.000387337	0.000649363	0.719193	0.00122123	0.000318141	0.000339074	0.00160856	0.000557865	0.00570351	complete
ENSG00000107779	BMPR1A	0.184148	0.0011421	0.00055734	0.195029	0.000257786	0.000285428	0.412165	0.00139988	0.000467986	0.00574142	none
ENSG00000156711	MAPK13	0.184283	-0.00104473	0.000508243	0.194298	-0.00023602	0.000263634	0.416039	-0.00128075	0.000426064	0.00574142	none
ENSG00000260078		-0.119118	-0.00136019	0.000474423	0.0674751	0.000144778	0.000248952	0.60257	-0.00121542	0.000400864	0.00574142	none
ENSG00000109320	NFKB1	0.304767	0.000486545	0.000290904	0.288165	0.000213285	0.000136799	0.150993	0.00069983	0.000250664	0.0057527	none
ENSG00000251791	SCARNA6	1.0165	-3.86112e-05	0.000917841	0.981833	0.00237879	0.000454772	9.46897e-07	0.00234018	0.000821158	0.00575511	complete
ENSG00000182979	MTA1	0.393942	-0.000680417	0.000471326	0.359526	-0.000442275	0.000246386	0.0971974	-0.00112269	0.000391442	0.00576132	complete
ENSG00000100592	DAAM1	0.258563	0.00102202	0.000564028	0.249706	0.000356411	0.000281757	0.247862	0.00137843	0.000487732	0.00576255	none
ENSG00000116675	DNAJC6	1.46538	-0.00135893	0.00113469	0.446234	0.00427895	0.00060173	2.15892e-11	0.00292002	0.00100397	0.00576255	complete
ENSG00000118985	ELL2	0.624466	0.00051618	0.000535005	0.544909	0.000858342	0.000288186	0.00548949	0.00137452	0.000457068	0.00576255	complete
ENSG00000130433	CACNG6	0.870612	-0.000337525	0.00105432	0.85662	-0.0022711	0.000533493	7.03842e-05	-0.00260862	0.000867006	0.00576255	complete
ENSG00000141965	FEM1A	1.04194	-4.23632e-05	0.000405603	0.957347	0.00105238	0.000214574	4.42723e-06	0.00101002	0.000364864	0.00576255	complete
ENSG00000255112	CHMP1B	0.0221753	-0.000655208	0.00025685	0.106584	-1.48589e-05	0.000132302	0.922215	-0.000670067	0.000224081	0.0057668	none
ENSG00000104872	PIH1D1	-0.0355037	0.000757401	0.000281596	0.0871933	-2.59686e-05	0.0001502	0.880661	0.000731433	0.000248993	0.00581245	none
ENSG00000203801	LINC00222	0.413282	-0.00135588	0.000913303	0.34364	-0.00095508	0.000471061	0.0604411	-0.00231096	0.000784712	0.00581245	complete
ENSG00000214439	FAM185BP	0.367751	-0.000666694	0.00043044	0.324829	-0.000387786	0.000220903	0.104799	-0.00105448	0.000358064	0.00581245	none
ENSG00000115085	ZAP70	0.178354	-0.000744418	0.000367475	0.2005	-0.000161591	0.000185398	0.4286	-0.000906008	0.00032268	0.00581601	none
ENSG00000228705	LINC00659	0.673684	-0.000651642	0.000786585	0.607041	-0.00134532	0.000410286	0.00221863	-0.00199697	0.000680041	0.00582875	complete
ENSG00000144580	CNOT9	0.207511	0.000485051	0.000259902	0.235988	0.000127009	0.000125924	0.358384	0.000612061	0.000218504	0.00582989	none
ENSG00000086061	DNAJA1	0.936867	7.01706e-05	0.000435989	0.930508	0.00104131	0.000221137	1.06787e-05	0.00111148	0.000374749	0.00583849	complete
ENSG00000100345	MYH9	0.514008	-0.000504268	0.000430902	0.4581	-0.000533337	0.000218269	0.023233	-0.00103761	0.000366139	0.00583973	complete
ENSG00000146281	PM20D2	0.22296	0.000569892	0.000297306	0.223284	0.000163522	0.000152884	0.329702	0.000733414	0.000254388	0.00584569	none
ENSG00000153046	CDYL	1.39588	-0.000755392	0.000744564	0.520882	0.00266352	0.000393311	1.91932e-10	0.00190813	0.000657762	0.00584569	complete
ENSG00000279573		0.446233	-0.000981416	0.000718753	0.385184	-0.000790838	0.000376328	0.0514432	-0.00177225	0.000605059	0.0058463	complete
ENSG00000278993		0.209514	0.00151692	0.00080373	0.230675	0.000402052	0.00040954	0.370936	0.00191898	0.000683551	0.00584806	none
ENSG00000116661	FBXO2	0.196036	-0.00178824	0.00090069	0.210259	-0.00043604	0.000456611	0.384619	-0.00222428	0.000778435	0.00585429	none
ENSG00000286813		0.235614	-0.000882557	0.000460633	0.223284	-0.00027204	0.000226129	0.27244	-0.0011546	0.000399745	0.00587124	none
ENSG00000100767	PAPLN	0.633007	-0.000920075	0.00100278	0.568012	-0.00158699	0.000536636	0.00585019	-0.00250706	0.00083863	0.00587522	complete
ENSG00000107099	DOCK8	0.453584	-0.00041073	0.000300897	0.385184	-0.00034095	0.000154516	0.0406974	-0.00075168	0.000258109	0.00587522	complete
ENSG00000142657	PGD	0.729226	-0.0002736	0.000414846	0.686258	-0.000736835	0.000215699	0.00143856	-0.00101043	0.000353821	0.00587522	complete
ENSG00000135506	OS9	0.616877	-0.000238684	0.000262777	0.572964	-0.000384311	0.000131322	0.00637505	-0.000622995	0.000221077	0.00587716	complete
ENSG00000237298	TTN-AS1	0.272483	-0.000616236	0.000326973	0.230939	-0.000230804	0.00017402	0.22416	-0.000847039	0.000277095	0.00588235	none
ENSG00000117020	AKT3	0.383376	0.000542363	0.000352984	0.328803	0.000337206	0.00017989	0.0832197	0.000879568	0.000299513	0.00588287	complete
ENSG00000168802	CHTF8	0.980944	-1.43892e-05	0.000285141	0.977663	-0.000740712	0.000154712	7.51498e-06	-0.000755101	0.000249327	0.00588751	complete
ENSG00000185339	TCN2	0.214067	-0.00142913	0.000738615	0.221066	-0.000389257	0.000370072	0.337597	-0.00181839	0.000639393	0.00588751	none
ENSG00000110888	CAPRIN2	1.28063	-0.000347662	0.000476045	0.652261	0.00158653	0.000265032	1.91907e-08	0.00123887	0.000410849	0.00589359	complete
ENSG00000149311	ATM	-0.160437	-0.000663556	0.00023271	0.0674751	9.17405e-05	0.00011298	0.461499	-0.000571815	0.000205979	0.00589359	none
ENSG00000186891	TNFRSF18	0.374001	-0.00142129	0.000936446	0.335178	-0.000849147	0.000485801	0.10637	-0.00227044	0.000809573	0.00589359	none
ENSG00000247624	CPEB2-DT	0.315837	-0.00115026	0.000672089	0.276813	-0.000531007	0.000350864	0.164025	-0.00168127	0.000565306	0.00589359	none
ENSG00000198355	PIM3	0.591872	0.000415558	0.000391978	0.503507	0.000602646	0.000208603	0.00706464	0.0010182	0.000344099	0.00589597	complete
ENSG00000148672	GLUD1	0.11973	0.000500154	0.000227025	0.164696	6.80285e-05	0.000117346	0.603759	0.000568182	0.000192685	0.00589803	none
ENSG00000198169	ZNF251	0.593291	-0.000325	0.000330932	0.536486	-0.000474098	0.000161595	0.00624897	-0.000799098	0.000279981	0.00589913	complete
ENSG00000066032	CTNNA2	-0.0334812	-0.00260149	0.00100598	0.102137	8.42794e-05	0.000519848	0.887834	-0.00251721	0.000895208	0.00590558	none
ENSG00000116574	RHOU	0.220656	0.000885474	0.000444569	0.208365	0.000250705	0.000231028	0.322328	0.00113618	0.000376817	0.00590558	none
ENSG00000121988	ZRANB3	0.121668	0.0017162	0.000772169	0.160376	0.000237731	0.000398515	0.592673	0.00195393	0.000668235	0.00590558	none
ENSG00000123473	STIL	1.01093	-2.62112e-05	0.00093817	0.988025	0.00242364	0.000484228	2.7925e-06	0.00239743	0.000818208	0.00590558	complete
ENSG00000142173	COL6A2	0.62878	-0.00081725	0.000882626	0.563981	-0.00138427	0.000456148	0.00467375	-0.00220152	0.000778251	0.00590558	complete
ENSG00000172869	DMXL1	0.225705	0.000602529	0.000331042	0.24875	0.000175636	0.000157978	0.310617	0.000778165	0.000287363	0.00590558	none
ENSG00000259070	LINC00639	0.123454	-0.00307513	0.00144195	0.177839	-0.000433107	0.000710142	0.583632	-0.00350824	0.00123098	0.00590558	none
ENSG00000156261	CCT8	-0.113162	0.000848689	0.000297629	0.0674751	-8.62764e-05	0.000152189	0.611879	0.000762412	0.000251839	0.00591284	none
ENSG00000258316	KLF17P1	0.472925	-0.000910252	0.000666662	0.385184	-0.000816736	0.0003567	0.0336052	-0.00172699	0.000575098	0.00591551	complete
ENSG00000064995	TAF11	0.863978	0.000109997	0.000325746	0.847966	0.000698671	0.000160216	4.58237e-05	0.000808668	0.000280273	0.00591724	complete
ENSG00000083099	LYRM2	0.714225	0.000413502	0.000580498	0.661173	0.00103345	0.000296243	0.00113801	0.00144695	0.000490137	0.00591724	complete
ENSG00000109971	HSPA8	0.447893	0.000455432	0.000319702	0.367075	0.000369467	0.000166918	0.0400825	0.000824899	0.000271979	0.00591724	complete
ENSG00000127314	RAP1B	1.15906	-0.000112489	0.000280699	0.816784	0.000819712	0.000140304	4.1305e-08	0.000707223	0.000243099	0.00591724	complete
ENSG00000171530	TBCA	0.403909	0.000819509	0.000563831	0.356469	0.000555295	0.000277524	0.0641378	0.0013748	0.000487742	0.00591724	complete
ENSG00000196155	PLEKHG4	0.438902	-0.00107182	0.000768097	0.376772	-0.000838401	0.000379741	0.0405791	-0.00191022	0.000674196	0.00591724	complete
ENSG00000200320	SNORA63	0.752201	0.000665752	0.00106182	0.702358	0.00202091	0.000524189	0.000319302	0.00268666	0.000936328	0.00591724	complete
ENSG00000154767	XPC	1.21271	0.000157695	0.00029425	0.749627	-0.000899045	0.000144261	4.78075e-09	-0.00074135	0.000255374	0.00592331	complete
ENSG00000161036	LRWD1	0.634703	-0.000431463	0.000479644	0.578565	-0.000749667	0.000249281	0.00505426	-0.00118113	0.00040951	0.00592331	complete
ENSG00000173011	TADA2B	0.772232	-0.000124423	0.000222585	0.738702	-0.000421849	0.000117174	0.000783092	-0.000546272	0.000185236	0.00593357	complete
ENSG00000173926	MARCHF3	1.26399	-0.000509494	0.000765314	0.683524	0.00243945	0.000407045	1.85617e-08	0.00192996	0.000660081	0.0059356	complete
ENSG00000092531	SNAP23	0.238395	-0.000488096	0.000259835	0.232209	-0.000152782	0.00013425	0.299696	-0.000640878	0.000223444	0.00595761	none
ENSG00000124228	DDX27	1.02341	1.52497e-05	0.000265314	0.975228	-0.000666652	0.000135027	3.80663e-06	-0.000651402	0.000230986	0.00597575	complete
ENSG00000165801	ARHGEF40	0.667415	-0.000437842	0.000541927	0.617425	-0.00087864	0.000285711	0.00414628	-0.00131648	0.000447441	0.00597688	complete
ENSG00000131389	SLC6A6	0.302199	-0.000679888	0.00039281	0.271081	-0.000294442	0.00020227	0.181314	-0.00097433	0.000330271	0.00598153	none
ENSG00000178585	CTNNBIP1	0.359086	-0.000740639	0.00048428	0.330556	-0.00041496	0.000245487	0.118822	-0.0011556	0.00041268	0.00598282	none
ENSG00000244045	TMEM199	0.623158	-0.000261388	0.000278933	0.55859	-0.00043224	0.000142982	0.00483471	-0.000693629	0.000243332	0.00598282	complete
ENSG00000145495	MARCHF6	0.732683	0.000219778	0.000316232	0.669641	0.000602386	0.000169467	0.00091215	0.000822164	0.00028071	0.00598795	complete
ENSG00000137288	UQCC2	0.503838	0.000757639	0.000645449	0.457383	0.000769359	0.000323843	0.0273958	0.001527	0.000552325	0.00599993	complete
ENSG00000129925	PGAP6	0.283885	-0.000901023	0.000499005	0.251621	-0.000357186	0.000279534	0.242903	-0.00125821	0.000429228	0.00600273	none
ENSG00000215241	LINC02449	0.279257	-0.00171212	0.00097811	0.265785	-0.000663373	0.000497704	0.221753	-0.00237549	0.000820355	0.00600294	none
ENSG00000264635		0.227337	-0.00153782	0.00080392	0.223796	-0.000452466	0.000391876	0.29248	-0.00199029	0.000686399	0.00600294	none
ENSG00000131484		0.209889	-0.00264201	0.0013392	0.21228	-0.000701837	0.000671125	0.340673	-0.00334384	0.00113272	0.0060155	none
ENSG00000165282	PIGO	0.25695	-0.000652075	0.000377809	0.27231	-0.000225491	0.000200494	0.305206	-0.000877565	0.000312995	0.0060155	none
ENSG00000172059	KLF11	0.716774	0.00026753	0.000374951	0.660716	0.000677052	0.000198798	0.00148648	0.000944582	0.000315661	0.00603139	complete
ENSG00000280496	SNORA17B	0.553111	0.00177886	0.00158853	0.478363	0.00220168	0.000784234	0.00886377	0.00398054	0.0014226	0.00603139	complete
ENSG00000263883	EEF1DP7	0.470788	-0.000647629	0.000502392	0.410353	-0.000576131	0.000260847	0.0405102	-0.00122376	0.000416665	0.0060503	complete
ENSG00000170604	IRF2BP1	0.732116	-0.000269794	0.000402597	0.6816	-0.000737335	0.000218753	0.00165972	-0.00100713	0.00036082	0.00605635	complete
ENSG00000110871	COQ5	0.541555	0.000548731	0.000470839	0.459529	0.000648209	0.000237935	0.0111589	0.00119694	0.000398425	0.0060579	complete
ENSG00000267374	MIR924HG	1.11288	-0.000260618	0.00094119	0.8778	0.00256934	0.000491221	9.46972e-07	0.00230872	0.000809631	0.00607915	complete
ENSG00000128340	RAC2	0.529462	-0.000346306	0.000294888	0.457321	-0.000389672	0.000158104	0.0220049	-0.000735978	0.000254314	0.00608209	complete
ENSG00000144589	STK11IP	0.252835	-0.000936811	0.000491585	0.226253	-0.00031701	0.000259035	0.263822	-0.00125382	0.000435615	0.0060838	none
ENSG00000189350	TOGARAM2	0.208334	-0.00157454	0.000834415	0.230682	-0.000414353	0.000415909	0.36428	-0.00198889	0.000709942	0.00608779	none
ENSG00000135052	GOLM1	-0.194939	-0.00173234	0.000573107	0.0528241	0.000282608	0.000284523	0.365599	-0.00144973	0.000498276	0.00608799	none
ENSG00000165410	CFL2	0.151511	0.00104173	0.000496688	0.184516	0.000186018	0.000251682	0.50317	0.00122775	0.000416525	0.00608993	none
ENSG00000175110	MRPS22	0.550199	0.000443378	0.000392889	0.475349	0.000542342	0.000207611	0.0150137	0.000985721	0.000328538	0.00610242	complete
ENSG00000157423	HYDIN	0.292452	-0.00239167	0.00134856	0.260985	-0.000988554	0.000669029	0.174813	-0.00338022	0.001178	0.00610819	none
ENSG00000075340	ADD2	1.0182	-3.83956e-05	0.000817333	0.979072	0.00214808	0.00044417	5.98796e-06	0.00210969	0.000715467	0.0061255	complete
ENSG00000111237	VPS29	1.08225	-5.93044e-05	0.000287265	0.910397	0.000780343	0.000147888	7.5367e-07	0.000721038	0.000246061	0.0061255	complete
ENSG00000170876	TMEM43	1.09009	6.48421e-05	0.0002976	0.904156	-0.000784576	0.000150145	9.71054e-07	-0.000719734	0.000250329	0.0061255	complete
ENSG00000279236		0.675491	-0.000546891	0.000673864	0.615838	-0.0011384	0.000330535	0.00131416	-0.00168529	0.0006075	0.0061255	complete
ENSG00000171596	NMUR1	-0.719142	-0.00348087	0.00077974	0.00182182	0.0014561	0.000419389	0.00120138	-0.00202477	0.000684534	0.00613499	partial
ENSG00000175606	TMEM70	0.611037	0.000428596	0.000445039	0.545652	0.000673298	0.000223217	0.00492751	0.00110189	0.000373672	0.00613499	complete
ENSG00000185100	ADSS1	0.223426	-0.00166132	0.000860056	0.221105	-0.000477972	0.000431304	0.312192	-0.00213929	0.000759392	0.00613499	none
ENSG00000239961	LILRA4	0.722712	-0.00079323	0.00116933	0.676938	-0.00206744	0.000596177	0.00121821	-0.00286067	0.000976371	0.00614137	complete
ENSG00000183291	SELENOF	0.687794	0.000239636	0.000301228	0.623028	0.00052792	0.000155213	0.00150815	0.000767556	0.000260054	0.00614528	complete
ENSG00000117834	SLC5A9	0.318007	-0.00141027	0.000852026	0.292804	-0.000657597	0.000421091	0.150311	-0.00206787	0.000708674	0.00616312	none
ENSG00000260641		0.489503	0.000871702	0.00064788	0.392323	0.000835855	0.000335892	0.0207139	0.00170756	0.000569339	0.0061729	complete
ENSG00000135124	P2RX4	-0.163255	0.000965611	0.000338016	0.0674751	-0.000135517	0.000166976	0.461554	0.000830094	0.000286796	0.00618536	none
ENSG00000209582	SNORA48	0.756799	0.000537027	0.000884884	0.715918	0.00167114	0.000451155	0.000546768	0.00220816	0.000771386	0.0061889	complete
ENSG00000137692	DCUN1D5	0.751518	0.000381516	0.00063029	0.71667	0.00115387	0.000311197	0.00053968	0.00153538	0.00054661	0.00621018	complete
ENSG00000120833	SOCS2	1.40812	-0.000526041	0.000512942	0.518148	0.00181499	0.000276635	6.9118e-10	0.00128895	0.000443746	0.00623778	complete
ENSG00000147400	CETN2	0.495597	0.000586915	0.000462943	0.417388	0.000576668	0.000238325	0.024628	0.00116358	0.000399882	0.00623778	complete
ENSG00000259418		0.942608	0.000116176	0.00082734	0.940654	0.00190807	0.000420027	2.16861e-05	0.00202425	0.000711297	0.00623778	complete
ENSG00000011426	ANLN	0.905427	0.000272303	0.00115832	0.896634	0.00260699	0.000599127	4.76259e-05	0.00287929	0.00100082	0.00624355	complete
ENSG00000130522	JUND	0.63833	0.000451544	0.000537482	0.602031	0.000796952	0.000271957	0.00630631	0.0012485	0.000461533	0.00626174	complete
ENSG00000177337	DLGAP1-AS1	0.0844084	-0.00101135	0.000426679	0.13167	-9.32368e-05	0.000219036	0.704024	-0.00110459	0.000371848	0.0062814	none
ENSG00000196358	NTNG2	0.356769	-0.000978258	0.000614551	0.312273	-0.000542592	0.000308703	0.104332	-0.00152085	0.000541341	0.00630026	none
ENSG00000198677	TTC37	0.320614	0.000502234	0.000296815	0.282891	0.000237013	0.000152795	0.153351	0.000739247	0.000251884	0.00632872	none
ENSG00000253819	LINC01151	0.886439	0.000309426	0.00109272	0.874201	0.00241533	0.000552425	4.37828e-05	0.00272476	0.000956313	0.00632872	complete
ENSG00000160055	TMEM234	0.494541	-0.000448979	0.000353171	0.4169	-0.000439281	0.00018557	0.0279722	-0.00088826	0.000301238	0.00633244	complete
ENSG00000184313	MROH7	-0.148593	-0.00377502	0.0012889	0.061294	0.000488371	0.00066481	0.505936	-0.00328665	0.00108364	0.00633521	none
ENSG00000267895		0.140418	-0.0016761	0.000790888	0.180371	-0.000273801	0.000406053	0.5428	-0.0019499	0.000665618	0.00634276	none
ENSG00000286190		0.469085	-0.000611829	0.000468765	0.405004	-0.000540575	0.000239407	0.0362232	-0.0011524	0.000397308	0.00634382	complete
ENSG00000164919	COX6C	0.946155	0.000105105	0.000782852	0.943557	0.00184689	0.000406769	2.18762e-05	0.001952	0.000662988	0.00635469	complete
ENSG00000288093		0.346195	-0.000868034	0.000566775	0.330085	-0.000459632	0.000281623	0.132662	-0.00132767	0.00046199	0.00635481	none
ENSG00000114923	SLC4A3	0.577223	-0.00102497	0.00100795	0.520404	-0.0013994	0.000502232	0.00939489	-0.00242437	0.00086071	0.00639834	complete
ENSG00000224650	IGHV3-74	0.835131	-0.000438093	0.00106664	0.81142	-0.00221913	0.000522275	7.2666e-05	-0.00265722	0.000924889	0.00639834	complete
ENSG00000159352	PSMD4	0.822897	0.000125383	0.000280735	0.795266	0.000582584	0.000140426	0.00010766	0.000707967	0.000245607	0.00640601	complete
ENSG00000076984	MAP2K7	1.20838	-0.00028926	0.000583432	0.768606	0.00167741	0.00030187	1.87574e-07	0.00138815	0.00050469	0.00640807	complete
ENSG00000171604	CXXC5	0.566952	-0.000540867	0.000489776	0.485101	-0.000708111	0.000256998	0.0102519	-0.00124898	0.000423299	0.00640807	complete
ENSG00000171169	NAIF1	0.478803	-0.000572097	0.000441781	0.409163	-0.000525563	0.000230754	0.0345733	-0.00109766	0.000383647	0.00641625	complete
ENSG00000174442	ZWILCH	0.689959	0.000557777	0.000744152	0.643909	0.00124127	0.000367493	0.00162664	0.00179904	0.000637434	0.00641625	complete
ENSG00000144451	SPAG16	0.550223	0.000683218	0.00059193	0.463341	0.000835798	0.000302534	0.0100382	0.00151902	0.000511736	0.00642703	complete
ENSG00000116871	MAP7D1	0.461218	-0.000503083	0.00039005	0.410024	-0.000430658	0.000198751	0.0444139	-0.000933741	0.000332126	0.00643449	complete
ENSG00000127952	STYXL1	0.363032	-0.000688247	0.000441263	0.321973	-0.000392257	0.000219777	0.099161	-0.0010805	0.000378728	0.00643475	complete
ENSG00000180628	PCGF5	1.07161	-0.000121926	0.000689401	0.925151	0.00182447	0.000353364	1.31106e-06	0.00170255	0.000595264	0.00643475	complete
ENSG00000184381	PLA2G6	0.373689	-0.000776672	0.000486508	0.310318	-0.000463401	0.000251101	0.0881743	-0.00124007	0.000424646	0.00643475	complete
ENSG00000112343	TRIM38	0.593032	-0.000278054	0.000273064	0.520404	-0.000405179	0.000135511	0.00531464	-0.000683233	0.000250404	0.00644717	complete
ENSG00000148488	ST8SIA6	-0.155002	-0.00192072	0.00065789	0.0617325	0.000257763	0.000329849	0.478025	-0.00166296	0.00057362	0.00646137	none
ENSG00000188566	NDOR1	0.469678	-0.000798111	0.000620641	0.411237	-0.000706843	0.000323507	0.0427084	-0.00150495	0.000521357	0.00646775	complete
ENSG00000116212	LRRC42	-0.623883	0.00155288	0.000424133	0.0164376	-0.000596605	0.000203734	0.00634161	0.000956278	0.000359195	0.0064843	partial
ENSG00000168036	CTNNB1	1.02786	1.18751e-05	0.000172759	0.971498	-0.00043808	8.76797e-05	2.90809e-06	-0.000426204	0.000148571	0.0064843	complete
ENSG00000162769	FLVCR1	1.16582	-0.000218178	0.000529897	0.810732	0.00153391	0.00028153	3.24132e-07	0.00131573	0.000458043	0.00648851	complete
ENSG00000204681	GABBR1	0.41977	0.00101196	0.000699131	0.358165	0.000732104	0.000361935	0.0610743	0.00174406	0.000606932	0.00649306	complete
ENSG00000114423	CBLB	0.478308	-0.000482093	0.00038479	0.422654	-0.000442002	0.000198138	0.0385358	-0.000924096	0.000322957	0.00649867	complete
ENSG00000113194	FAF2	0.652357	-0.000187184	0.000220529	0.600103	-0.000351253	0.000114895	0.00437889	-0.000538437	0.000193833	0.00650025	complete
ENSG00000221983	UBA52	0.909934	0.000135108	0.000588714	0.897991	0.00136499	0.000311694	4.25774e-05	0.0015001	0.000513502	0.00650025	complete
ENSG00000135392	DNAJC14	1.4176	0.000240726	0.00022638	0.502328	-0.000817175	0.000119899	1.46016e-10	-0.000576449	0.000203056	0.00650637	complete
ENSG00000114480	GBE1	0.709967	-0.000216126	0.000309567	0.667936	-0.000529053	0.00015497	0.00144855	-0.000745179	0.000268702	0.00651101	complete
ENSG00000160446	ZDHHC12	0.64637	-0.000463407	0.000516412	0.579658	-0.00084702	0.000290093	0.00650045	-0.00131043	0.000484244	0.00651264	complete
ENSG00000168101	NUDT16L1	0.665776	-0.000282582	0.00032247	0.588238	-0.000562905	0.000172241	0.00229167	-0.000845487	0.000290706	0.00651264	complete
ENSG00000211713	TRBV6-4	0.77567	-0.00051403	0.000910883	0.735583	-0.00177737	0.000463916	0.000348016	-0.0022914	0.000797372	0.00653783	complete
ENSG00000083812	ZNF324	0.875239	-0.000123344	0.000411191	0.865098	-0.000865296	0.000217275	0.000201354	-0.00098864	0.000357452	0.00655087	complete
ENSG00000163755	HPS3	0.655205	-0.000196106	0.000233599	0.602031	-0.000372656	0.00012226	0.00449234	-0.000568762	0.00019322	0.00655087	complete
ENSG00000172845	SP3	0.273469	-0.000383659	0.000216208	0.260985	-0.000144411	0.000110274	0.230334	-0.000528071	0.000188205	0.00655108	none
ENSG00000124155	PIGT	0.670574	-0.000187054	0.000224707	0.605771	-0.000380764	0.000121286	0.00342139	-0.000567818	0.000195536	0.00655449	complete
ENSG00000159720	ATP6V0D1	0.484416	-0.000492045	0.000398316	0.430537	-0.0004623	0.000212594	0.0436381	-0.000954345	0.000335748	0.00655449	complete
ENSG00000165283	STOML2	0.923129	8.15807e-05	0.000417086	0.915576	0.000979687	0.000216525	2.3373e-05	0.00106127	0.000372346	0.00655449	complete
ENSG00000084207	GSTP1	0.976138	-2.22433e-05	0.000369901	0.974582	-0.000909928	0.000199732	2.05831e-05	-0.000932171	0.000325861	0.00655969	complete
ENSG00000137815	RTF1	0.631313	-0.000341635	0.000384816	0.582257	-0.000584991	0.000190172	0.00413614	-0.000926627	0.000324187	0.00655969	complete
ENSG00000089597	GANAB	0.889552	-8.33827e-05	0.000309253	0.881461	-0.000671565	0.000158483	7.61216e-05	-0.000754947	0.000269397	0.00656738	complete
ENSG00000146072	TNFRSF21	0.886995	-0.000210528	0.000809049	0.885942	-0.00165247	0.000398816	0.000109935	-0.001863	0.000662103	0.00657436	complete
ENSG00000184922	FMNL1	0.296137	-0.000993126	0.000578558	0.275182	-0.000417839	0.000309344	0.215571	-0.00141096	0.000489292	0.00657556	none
ENSG00000274265		0.615098	-0.000276492	0.000290591	0.551861	-0.000441851	0.000152491	0.00690486	-0.000718343	0.000252245	0.00657704	complete
ENSG00000172493	AFF1	0.896907	0.000121151	0.000479667	0.888488	0.00105401	0.000250903	8.77382e-05	0.00117516	0.000412458	0.00659528	complete
ENSG00000243678	NME2	0.407103	0.000631115	0.000463314	0.385674	0.000433345	0.000221201	0.070055	0.00106446	0.000398356	0.00659528	complete
ENSG00000163125	RPRD2	0.457507	0.000499506	0.000376241	0.396618	0.000421254	0.000188223	0.037876	0.000920761	0.00033131	0.00661945	complete
ENSG00000167522	ANKRD11	0.356071	-0.000730589	0.00045143	0.303657	-0.000403991	0.000230768	0.105839	-0.00113458	0.000391475	0.00663862	none
ENSG00000129465	RIPK3	0.157036	-0.000758507	0.000372339	0.197069	-0.000141303	0.000190071	0.500415	-0.00089981	0.000318447	0.00664079	none
ENSG00000239653	PSMD6-AS2	0.648817	-0.000339499	0.000389	0.589175	-0.00062723	0.000195358	0.00275337	-0.000966729	0.000342195	0.00664495	complete
ENSG00000112365	ZBTB24	-0.156684	0.000564664	0.000197307	0.0674751	-7.64889e-05	0.00010024	0.488698	0.000488175	0.000164839	0.00664759	none
ENSG00000248334	WHAMMP2	-0.622111	-0.00189805	0.000467197	0.00644268	0.00072794	0.000235456	0.00395793	-0.00117011	0.000410874	0.00664759	partial
ENSG00000285417		0.85845	-0.000255814	0.000692555	0.832429	-0.00155142	0.000354719	4.35599e-05	-0.00180724	0.000611259	0.00664951	complete
ENSG00000138641	HERC3	0.454699	-0.000415414	0.000306031	0.387543	-0.000346393	0.000157296	0.0410697	-0.000761807	0.00025944	0.006664	complete
ENSG00000229833	PET100	0.745376	0.000383863	0.000615837	0.704031	0.0011237	0.000306387	0.000617844	0.00150757	0.000535224	0.006664	complete
ENSG00000213090	SCYL2P1	1.45732	-0.000600649	0.000528173	0.470568	0.00191407	0.000277475	8.59852e-11	0.00131342	0.000465731	0.00667328	complete
ENSG00000228334		0.147448	-0.00329562	0.00151407	0.170748	-0.000569974	0.000794084	0.516297	-0.00386559	0.00133353	0.00667328	none
ENSG00000236213		-0.0965768	0.00153728	0.000539474	0.0674751	-0.00013539	0.000280842	0.667965	0.00140189	0.000470249	0.00667328	none
ENSG00000256361		0.569407	-0.000671895	0.000617618	0.490126	-0.000888501	0.000357624	0.0209211	-0.0015604	0.000530215	0.00667741	complete
ENSG00000136867	SLC31A2	0.710711	-0.000296341	0.000414467	0.660065	-0.000728038	0.000219484	0.00197069	-0.00102438	0.000353607	0.00668478	complete
ENSG00000165359	INTS6L	1.10411	-5.29411e-05	0.000214263	0.891387	0.000561468	0.000111938	2.64679e-06	0.000508527	0.000178012	0.00668478	complete
ENSG00000166971	AKTIP	0.776699	-0.000168657	0.000313208	0.748161	-0.000586631	0.000153272	0.00035291	-0.000755288	0.000262713	0.00668478	complete
ENSG00000197121	PGAP1	0.601062	0.000671158	0.000675843	0.529753	0.0010112	0.00033964	0.00550608	0.00168236	0.000575297	0.00669072	complete
ENSG00000262001	DLGAP1-AS2	0.433696	-0.000676946	0.000486314	0.377507	-0.000518429	0.000240963	0.0459546	-0.00119538	0.000415746	0.00675026	complete
ENSG00000271141		0.226338	-0.00108108	0.000563752	0.223284	-0.000316274	0.000299442	0.335696	-0.00139735	0.000480928	0.00675608	none
ENSG00000281128	PTENP1-AS	0.594127	-0.0011159	0.00109625	0.520404	-0.00163349	0.000560845	0.00663635	-0.00274939	0.000961564	0.00675608	complete
ENSG00000160180	TFF3	0.640953	0.000799051	0.000883907	0.575405	0.00142643	0.00046723	0.00443742	0.00222548	0.000757385	0.00677576	complete
ENSG00000129968	ABHD17A	0.288956	-0.000781999	0.000422864	0.240664	-0.000317791	0.00023917	0.223244	-0.00109979	0.000376548	0.00677676	none
ENSG00000267120		0.482761	-0.00128228	0.00102554	0.423642	-0.0011968	0.000543384	0.0410486	-0.00247908	0.000846167	0.00678019	complete
ENSG00000170638	TRABD	0.511537	-0.00046208	0.000375885	0.433411	-0.000483907	0.000202358	0.0263919	-0.000945987	0.000324384	0.00680815	complete
ENSG00000113522	RAD50	-0.224914	0.00103578	0.000362634	0.0674751	-0.000190185	0.000192971	0.369211	0.00084559	0.000303716	0.00680937	none
ENSG00000134444	RELCH	0.284358	-0.000421491	0.000251955	0.288165	-0.000167479	0.000121696	0.20702	-0.00058897	0.000219803	0.00680937	none
ENSG00000164211	STARD4	0.986203	1.56595e-05	0.000472573	0.98594	0.0011193	0.000240128	1.30392e-05	0.00113496	0.000396626	0.00680937	complete
ENSG00000100442	FKBP3	0.709263	0.000306219	0.00043178	0.663484	0.000747033	0.00022135	0.00163941	0.00105325	0.00036648	0.00681314	complete
ENSG00000185507	IRF7	0.508891	-0.000835307	0.000690174	0.440592	-0.000865551	0.000347723	0.0206822	-0.00170086	0.000623692	0.00681314	complete
ENSG00000103490	PYCARD	0.608428	-0.000375317	0.000369022	0.520404	-0.000583172	0.000205323	0.00808535	-0.00095849	0.000322224	0.00681504	complete
ENSG00000181982	CCDC149	0.237265	-0.0011971	0.000637369	0.232209	-0.000372383	0.000328818	0.302067	-0.00156948	0.000545633	0.00682302	none
ENSG00000182944	EWSR1	1.41109	0.000156425	0.000157169	0.529109	-0.000536938	7.85822e-05	1.31106e-10	-0.000380513	0.000137635	0.00682302	complete
ENSG00000163736	PPBP	1.08746	-0.000200823	0.000917299	0.903985	0.00249699	0.00048169	1.18545e-06	0.00229617	0.000809659	0.00683128	complete
ENSG00000164091	WDR82	0.983024	-8.45552e-06	0.000206623	0.982354	-0.00048963	0.000105863	1.52018e-05	-0.000498086	0.000177008	0.00683128	complete
ENSG00000131626	PPFIA1	0.596737	-0.000492177	0.000500902	0.536436	-0.00072831	0.000251869	0.0070128	-0.00122049	0.000429759	0.00683318	complete
ENSG00000099992	TBC1D10A	0.157254	-0.000859651	0.000427079	0.203578	-0.000160409	0.000245125	0.55566	-0.00102006	0.00037139	0.00684587	none
ENSG00000024862	CCDC28A	0.693553	-0.000216371	0.000279615	0.632762	-0.000489692	0.000147871	0.00200847	-0.000706063	0.000243834	0.00685463	complete
ENSG00000068796	KIF2A	0.66162	0.000187674	0.00022822	0.609926	0.000366951	0.000117729	0.00366321	0.000554625	0.000194329	0.00685463	complete
ENSG00000100242	SUN2	0.735253	-0.000186085	0.000290475	0.695076	-0.000516794	0.000156236	0.00203153	-0.00070288	0.000258515	0.00686411	complete
ENSG00000119705	SLIRP	0.656805	0.00054955	0.000641163	0.596166	0.00105172	0.000331975	0.00313343	0.00160127	0.000542469	0.00686896	complete
ENSG00000172164	SNTB1	0.961555	2.77408e-05	0.00029355	0.961911	0.000693826	0.000147581	1.10523e-05	0.000721567	0.000252643	0.00686896	complete
ENSG00000186399	GOLGA8R	0.532167	-0.000901606	0.000785536	0.46547	-0.00102559	0.000410826	0.0202885	-0.0019272	0.000692714	0.00686896	complete
ENSG00000138175	ARL3	0.365725	0.000636705	0.0004056	0.319475	0.000367126	0.000213805	0.112769	0.00100383	0.000343372	0.00688169	none
ENSG00000099999	RNF215	0.23319	-0.00114519	0.00059496	0.222448	-0.000348258	0.000300239	0.290268	-0.00149345	0.000511305	0.00689149	none
ENSG00000135114	OASL	0.684336	-0.000773941	0.000995231	0.630585	-0.00167784	0.000494681	0.00155219	-0.00245178	0.00089709	0.00689305	complete
ENSG00000141480	ARRB2	0.224286	-0.000543578	0.00029517	0.243271	-0.000157167	0.000150474	0.341276	-0.000700745	0.000239414	0.00689305	none
ENSG00000169740	ZNF32	1.02375	-2.97027e-05	0.000519804	0.975228	0.00128012	0.000257318	3.21166e-06	0.00125042	0.000449637	0.00691432	complete
ENSG00000170921	TANC2	-0.410672	-0.00172173	0.000517566	0.0300748	0.000501226	0.000257581	0.0720119	-0.0012205	0.000445107	0.00691649	partial
ENSG00000104763	ASAH1	0.649787	-0.000268054	0.000295739	0.573965	-0.00049735	0.000158712	0.00348316	-0.000765404	0.000254723	0.00692571	complete
ENSG00000164402	SEPTIN8	0.0614964	0.00128201	0.000554661	0.141637	8.40047e-05	0.000273426	0.785033	0.00136601	0.000482659	0.00692571	none
ENSG00000042062	RIPOR3	1.07616	-0.000191749	0.00102277	0.920032	0.00270941	0.000537652	2.36126e-06	0.00251766	0.000888039	0.00694189	complete
ENSG00000186716	BCR	0.320524	-0.000752777	0.000448188	0.286678	-0.000355102	0.000241227	0.176542	-0.00110788	0.000381919	0.00694712	none
ENSG00000234741	GAS5	1.0494	-9.2002e-05	0.00075415	0.94887	0.00195439	0.000398754	4.4901e-06	0.00186239	0.00064888	0.00694836	complete
ENSG00000167110	GOLGA2	0.993212	-6.069e-06	0.00036867	0.992929	-0.000888074	0.000186166	8.12636e-06	-0.000894143	0.000324264	0.00695673	complete
ENSG00000184307	ZDHHC23	0.256194	0.000993347	0.000551432	0.252873	0.000342145	0.000289083	0.280156	0.00133549	0.000461755	0.00695673	none
ENSG00000128973	CLN6	0.198779	-0.00090112	0.000450751	0.207255	-0.000223563	0.000223483	0.362264	-0.00112468	0.000394259	0.00697018	none
ENSG00000182220	ATP6AP2	0.747013	-0.00015462	0.000246284	0.702061	-0.000456557	0.000130907	0.00114109	-0.000611177	0.00020969	0.00697018	complete
ENSG00000106012	IQCE	0.425936	-0.000706088	0.000485179	0.35602	-0.000523894	0.000265315	0.0677193	-0.00122998	0.00041731	0.00697325	complete
ENSG00000278231		0.275167	-0.00096598	0.000547459	0.263286	-0.000366714	0.000287084	0.243021	-0.00133269	0.000476258	0.00697856	none
ENSG00000044459	CNTLN	0.844971	0.000167886	0.000440338	0.825888	0.000915048	0.000221261	0.000113222	0.00108293	0.000382816	0.00698737	complete
ENSG00000074201	CLNS1A	0.676219	0.000289879	0.000366946	0.624916	0.000605415	0.00019119	0.00314592	0.000895293	0.000312733	0.00699857	complete
ENSG00000141404	GNAL	-0.133991	-0.00337838	0.00121928	0.0769563	0.000399185	0.000615632	0.559293	-0.0029792	0.00102902	0.00699959	none
ENSG00000140057	AK7	0.489063	0.001378	0.00108428	0.4169	0.001319	0.000560193	0.0288423	0.002697	0.000935385	0.00700668	complete
ENSG00000214753	HNRNPUL2	0.786537	-0.00014436	0.000271474	0.751916	-0.000531915	0.000143621	0.000547626	-0.000676275	0.000236848	0.00700682	complete
ENSG00000156374	PCGF6	0.445667	0.000684401	0.000515498	0.396618	0.000550237	0.000258617	0.0484607	0.00123464	0.000430213	0.00701513	complete
ENSG00000272941		0.459645	-0.000725486	0.000533157	0.385781	-0.000617124	0.000286201	0.0454751	-0.00134261	0.000460933	0.00702279	complete
ENSG00000186866	POFUT2	0.377981	-0.000755415	0.00051662	0.353513	-0.000459043	0.000254545	0.0955635	-0.00121446	0.000443101	0.00702382	complete
ENSG00000153989	NUS1	0.711047	0.000199686	0.000288769	0.670105	0.000491383	0.000146083	0.00169417	0.00069107	0.000239756	0.00703158	complete
ENSG00000169972	PUSL1	0.504216	-0.000688809	0.000605675	0.470568	-0.000700523	0.000308575	0.0351959	-0.00138933	0.000518994	0.00703705	complete
ENSG00000134108	ARL8B	0.713482	0.000205841	0.000296785	0.669641	0.000512579	0.000150191	0.00145352	0.00071842	0.00025606	0.00703712	complete
ENSG00000171320	ESCO2	0.100452	0.00229259	0.00105447	0.171011	0.000256012	0.000544991	0.675081	0.00254861	0.000897215	0.0070404	none
ENSG00000155749	FLACC1	1.18211	-0.000431821	0.000960545	0.793748	0.00280306	0.000497176	1.22351e-07	0.00237123	0.000840259	0.00704909	complete
ENSG00000163464	CXCR1	0.522	-0.000579549	0.000514528	0.475848	-0.000632896	0.000262005	0.0248816	-0.00121244	0.00042603	0.00706046	complete
ENSG00000173992	CCS	1.2604	-0.000271613	0.000428566	0.698949	0.00131469	0.000226284	4.87733e-08	0.00104308	0.000377939	0.00706046	complete
ENSG00000100427	MLC1	-0.679969	-0.00295808	0.000713209	0.0048117	0.00119729	0.000370056	0.0025415	-0.0017608	0.000629335	0.00706981	partial
ENSG00000102531	FNDC3A	0.556589	-0.000234474	0.000222617	0.505698	-0.000294323	0.000104947	0.00893551	-0.000528797	0.00020028	0.00707031	complete
ENSG00000088325	TPX2	0.676012	0.000554837	0.000717498	0.632997	0.00115769	0.000361903	0.00285274	0.00171252	0.000601705	0.00708717	complete
ENSG00000167770	OTUB1	0.848992	-0.000101615	0.000267291	0.826452	-0.000571296	0.000151295	0.000425216	-0.000672911	0.000238576	0.00708872	complete
ENSG00000138190	EXOC6	0.899457	8.68966e-05	0.00035584	0.892946	0.000777378	0.000186776	0.000102199	0.000864275	0.000307541	0.00711807	complete
ENSG00000104218	CSPP1	0.846036	0.000129721	0.000331723	0.82156	0.000712822	0.000177944	0.000184879	0.000842543	0.000298366	0.00713047	complete
ENSG00000171916	LGALS9C	0.0969066	-0.00279024	0.00127739	0.168654	-0.000299407	0.000653368	0.682452	-0.00308965	0.00106598	0.00714618	none
ENSG00000099250	NRP1	1.21891	0.000561548	0.00109259	0.760909	-0.00312674	0.0005454	7.39239e-08	-0.0025652	0.00092627	0.00716914	complete
ENSG00000186501	TMEM222	0.565196	-0.000348098	0.00032221	0.493748	-0.000452489	0.000171504	0.0140172	-0.000800586	0.000281704	0.00716914	complete
ENSG00000122986	HVCN1	0.742241	-0.000230836	0.000365815	0.699909	-0.000664715	0.000191101	0.0011764	-0.000895551	0.00030708	0.00717116	complete
ENSG00000184481	FOXO4	1.10978	-0.000240289	0.000878536	0.880122	0.00242903	0.000458033	6.58603e-07	0.00218874	0.000755531	0.0071837	complete
ENSG00000143669	LYST	-0.00179593	-0.000806766	0.000333687	0.123757	1.4463e-06	0.000161054	0.993442	-0.00080532	0.000297799	0.00719242	none
ENSG00000154920	EME1	0.626438	-0.00079799	0.000863875	0.564957	-0.00133817	0.000439918	0.00457477	-0.00213616	0.000749008	0.00721679	complete
ENSG00000040933	INPP4A	0.446214	-0.000430904	0.000313441	0.38204	-0.000347203	0.000164209	0.0499581	-0.000778107	0.000270207	0.0072273	complete
ENSG00000248455	LINC02217	0.862913	0.000358737	0.00108962	0.852061	0.00225813	0.000539657	9.35357e-05	0.00261686	0.000931015	0.00723293	complete
ENSG00000147403	RPL10	0.528065	0.000450711	0.000388716	0.461112	0.000504316	0.000191214	0.0140452	0.000955027	0.000351699	0.00725148	complete
ENSG00000056277	ZNF280C	-0.054126	0.000869635	0.000352724	0.117936	-4.4653e-05	0.000173638	0.821261	0.000824982	0.000300958	0.0072565	none
ENSG00000170989	S1PR1	-0.18271	0.000789714	0.000283208	0.0747668	-0.000121998	0.000140027	0.428636	0.000667716	0.000245369	0.00726838	none
ENSG00000151414	NEK7	0.201136	-0.00049906	0.000260584	0.223389	-0.000125652	0.000133511	0.391406	-0.000624713	0.000228591	0.00727836	none
ENSG00000101608	MYL12A	0.514429	0.000307037	0.000249286	0.432348	0.000325285	0.000129146	0.0191534	0.000632322	0.000219662	0.0072893	complete
ENSG00000108175	ZMIZ1	0.585384	-0.000643707	0.000632884	0.520404	-0.000908829	0.000331439	0.0106557	-0.00155254	0.000545954	0.00729289	complete
ENSG00000183648	NDUFB1	0.932423	0.000103586	0.00061471	0.92913	0.00142926	0.000326733	4.34757e-05	0.00153285	0.000523655	0.00729289	complete
ENSG00000168994	PXDC1	0.86571	-0.000265516	0.000873341	0.86279	-0.00171166	0.000432721	0.000221956	-0.00197718	0.000740638	0.00729694	complete
ENSG00000090104	RGS1	0.397063	-0.00158076	0.00113962	0.378735	-0.001041	0.000546952	0.0786021	-0.00262176	0.000969408	0.00731654	complete
ENSG00000104904	OAZ1	1.2292	-0.000367993	0.000659117	0.739105	0.00197354	0.000349284	1.15257e-07	0.00160554	0.000572589	0.00732945	complete
ENSG00000161203	AP2M1	1.00138	-1.71447e-06	0.000509217	0.998533	0.00124761	0.000266785	1.22155e-05	0.00124589	0.000438536	0.00733758	complete
ENSG00000105767	CADM4	0.800763	-0.00038852	0.00079243	0.771327	-0.00156152	0.000457613	0.00145568	-0.00195004	0.000658892	0.0073436	complete
ENSG00000138119	MYOF	0.668102	0.000553018	0.000726447	0.638803	0.00111321	0.000365091	0.00448107	0.00166623	0.000626142	0.0073436	complete
ENSG00000272555		0.208954	-0.00168324	0.000878503	0.223284	-0.000444624	0.000454117	0.372173	-0.00212786	0.000758991	0.0073436	none
ENSG00000231389	HLA-DPA1	1.34138	0.000353627	0.000418629	0.601185	-0.00138949	0.000212929	8.53122e-10	-0.00103587	0.000371854	0.00735169	complete
ENSG00000133816	MICAL2	1.1626	-0.000240939	0.000637902	0.827807	0.00172274	0.000339643	2.02785e-06	0.0014818	0.000535085	0.0073623	complete
ENSG00000163605	PPP4R2	0.732825	0.000202346	0.000308924	0.688713	0.000555007	0.000159226	0.00114687	0.000757352	0.000259358	0.00737588	complete
ENSG00000144711	IQSEC1	0.674054	-0.000347268	0.000438456	0.624436	-0.000718146	0.000229183	0.00348379	-0.00106541	0.000372582	0.00740045	complete
ENSG00000166747	AP1G1	0.641394	-0.000220742	0.000249158	0.582843	-0.000394815	0.000123244	0.002813	-0.000615557	0.000226949	0.00740045	complete
ENSG00000158615	PPP1R15B	0.649974	-0.000125872	0.000149916	0.602031	-0.000233735	7.63217e-05	0.00431522	-0.000359607	0.000128442	0.00741657	complete
ENSG00000125355	TMEM255A	0.566263	0.00123494	0.00120031	0.516673	0.00161227	0.000589535	0.0108586	0.0028472	0.00102567	0.00741773	complete
ENSG00000163877	SNIP1	0.909155	-6.43985e-05	0.0002957	0.904156	-0.000644483	0.000142783	2.44878e-05	-0.000708881	0.000260965	0.00741773	complete
ENSG00000258120	KRT128P	0.366737	-0.0014909	0.00100278	0.343426	-0.000863411	0.00048417	0.099408	-0.00235431	0.000862346	0.00741845	complete
ENSG00000161016	RPL8	0.404666	0.000589921	0.000394981	0.341399	0.000400986	0.000210379	0.0781554	0.000990907	0.000358782	0.00743375	complete
ENSG00000142396	ERVK3-1	0.853988	-7.57442e-05	0.0002111	0.838131	-0.000443008	0.000105767	9.20829e-05	-0.000518752	0.000186362	0.00743796	complete
ENSG00000148444	COMMD3	0.640709	0.000375477	0.000424777	0.583872	0.000669574	0.000220402	0.00463071	0.00104505	0.000363137	0.00744802	complete
ENSG00000174013	FBXO45	0.619509	0.000328341	0.00035841	0.568643	0.0005346	0.000190133	0.00876248	0.00086294	0.000294597	0.00745816	complete
ENSG00000275719		0.956474	9.00936e-05	0.000879067	0.957951	0.0019798	0.00045714	5.18709e-05	0.00206989	0.000761956	0.00747834	complete
ENSG00000132005	RFX1	0.0460987	-0.00211055	0.000906442	0.137451	-0.000101995	0.000457765	0.845186	-0.00221254	0.000787652	0.00749677	none
ENSG00000007376	RPUSD1	0.463807	-0.000655828	0.000498536	0.400956	-0.000567291	0.000268494	0.0501186	-0.00122312	0.000420374	0.00750407	complete
ENSG00000099326	MZF1	0.473956	-0.000459969	0.000368248	0.424162	-0.000414423	0.000183888	0.0365742	-0.000874392	0.000314347	0.00750407	complete
ENSG00000111647	UHRF1BP1L	0.0670411	-0.000602587	0.000264849	0.147801	-4.3301e-05	0.000131255	0.769512	-0.000645888	0.000234905	0.00750407	none
ENSG00000280433		-0.0703269	-0.00118529	0.000447197	0.0924811	7.78805e-05	0.000245438	0.778746	-0.00110741	0.000384156	0.00750407	none
ENSG00000105963	ADAP1	0.567677	-0.00043694	0.000421509	0.513235	-0.000573739	0.000215938	0.0133397	-0.00101068	0.000369518	0.00750877	complete
ENSG00000243664	RPS29P12	0.147828	-0.00167716	0.000802259	0.186953	-0.000290939	0.000422606	0.53468	-0.0019681	0.000719906	0.00751186	none
ENSG00000173950	XXYLT1	0.478405	-0.000591855	0.000480781	0.432488	-0.000542847	0.000237206	0.0336849	-0.0011347	0.00040713	0.007545	complete
ENSG00000185031	SLC2A3P2	0.522098	-0.000974128	0.00083049	0.457753	-0.00106422	0.000413395	0.0166251	-0.00203834	0.000721251	0.007545	complete
ENSG00000139190	VAMP1	0.685917	-0.000268786	0.000345146	0.630009	-0.000586995	0.000176918	0.00196731	-0.000855781	0.000295304	0.00756095	complete
ENSG00000249021		-0.166259	0.00193634	0.000700295	0.0775297	-0.00027604	0.000363709	0.491166	0.0016603	0.000597041	0.00756404	none
ENSG00000169570	DTWD2	0.817798	0.00023574	0.000522457	0.793167	0.0010581	0.000265735	0.000201815	0.00129384	0.000449636	0.00756559	complete
ENSG00000145703	IQGAP2	0.468805	-0.000435665	0.000339301	0.412118	-0.000384496	0.000166513	0.0321837	-0.000820161	0.00029309	0.00756845	complete
ENSG00000152117	SMPD4BP	0.283378	-0.000655821	0.00038691	0.28222	-0.000259335	0.000197481	0.228898	-0.000915156	0.000324466	0.00757787	none
ENSG00000180900	SCRIB	0.399439	-0.000959596	0.000697098	0.382007	-0.000638237	0.000350714	0.0927147	-0.00159783	0.000598091	0.0075911	complete
ENSG00000155287	SLC25A28	0.675631	-0.000213319	0.000283838	0.642959	-0.000444324	0.000138911	0.00285276	-0.000657644	0.000243602	0.00763034	complete
ENSG00000198081	ZBTB14	0.313158	0.000566687	0.000350266	0.303657	0.000258375	0.000175676	0.176897	0.000825061	0.000304514	0.00765829	none
ENSG00000140090	SLC24A4	-0.270287	-0.00193178	0.0006155	0.0415004	0.000411037	0.000332557	0.258956	-0.00152074	0.000529508	0.00768434	none
ENSG00000131584	ACAP3	0.707961	-0.000349594	0.000503476	0.669641	-0.000847485	0.000257601	0.00214357	-0.00119708	0.000429425	0.00771425	complete
ENSG00000188554	NBR1	0.852637	-8.52841e-05	0.000253055	0.847971	-0.000493452	0.000124905	0.000225954	-0.000578736	0.000214139	0.0077158	complete
ENSG00000241489		0.374638	-0.000994266	0.000676637	0.350232	-0.00059564	0.000335048	0.100472	-0.00158991	0.000574799	0.0077158	none
ENSG00000198001	IRAK4	0.771267	0.000128029	0.000243048	0.755324	0.000431703	0.000119532	0.000751601	0.000559733	0.00021348	0.00772537	complete
ENSG00000218018	RBM38-AS1	0.216531	-0.00150147	0.00082159	0.247673	-0.000414967	0.000406513	0.352478	-0.00191644	0.000711251	0.00772537	none
ENSG00000177576	C18orf32	-0.245555	-0.00286679	0.000938266	0.0497387	0.000565173	0.00048585	0.288741	-0.00230162	0.00081616	0.00772596	none
ENSG00000196209	SIRPB2	0.296126	-0.000861425	0.000493612	0.266606	-0.00036241	0.000266135	0.211881	-0.00122383	0.000419764	0.00772596	none
ENSG00000281162	LINC01127	0.488299	-0.00097953	0.000823025	0.449003	-0.000934734	0.000407055	0.0331259	-0.00191426	0.000694929	0.0077276	complete
ENSG00000273192		0.360319	-0.00095976	0.000628797	0.331692	-0.000540613	0.000341101	0.144372	-0.00150037	0.000521917	0.0077277	none
ENSG00000132386	SERPINF1	1.12763	0.000254163	0.000818527	0.85997	-0.0022455	0.000421174	5.75147e-07	-0.00199133	0.000712931	0.00773692	complete
ENSG00000172830	SSH3	0.45348	-0.0008708	0.000654606	0.395934	-0.000722553	0.000345384	0.052557	-0.00159335	0.00056307	0.00774177	complete
ENSG00000174482	LINGO2	0.502527	-0.00173635	0.00143711	0.441259	-0.00175399	0.000746879	0.0292834	-0.00349035	0.00122423	0.00774177	complete
ENSG00000244398		0.512725	0.00287938	0.00238365	0.441273	0.00302977	0.00126632	0.0263109	0.00590915	0.00211224	0.00774177	complete
ENSG00000130717	UCK1	0.42327	-0.000451075	0.000322199	0.374351	-0.00033105	0.000170684	0.072937	-0.000782125	0.00027804	0.00774879	complete
ENSG00000264745	TTC39C-AS1	0.744834	0.000546563	0.000874084	0.702882	0.00159543	0.000460052	0.00121821	0.00214199	0.000762206	0.00775169	complete
ENSG00000276724		0.650856	-0.000514969	0.000604552	0.598418	-0.000959978	0.000340149	0.00850477	-0.00147495	0.000533643	0.00777263	complete
ENSG00000142892	PIGK	0.687984	0.000385736	0.000522106	0.648976	0.000850533	0.00027331	0.00371453	0.00123627	0.000432856	0.00778535	complete
ENSG00000130382	MLLT1	0.700133	-0.000297986	0.000407646	0.652261	-0.000695741	0.000211467	0.00214332	-0.000993728	0.000347474	0.00779528	complete
ENSG00000139624	CERS5	0.503482	-0.000369627	0.00030447	0.439037	-0.000374812	0.000152745	0.022626	-0.000744439	0.00026564	0.00782915	complete
ENSG00000154734	ADAMTS1	-0.422261	-0.00310418	0.000908198	0.0267045	0.000921614	0.000507021	0.0929724	-0.00218257	0.000766845	0.00784568	partial
ENSG00000279608		0.323997	-0.000855461	0.000503209	0.280519	-0.000410008	0.000267044	0.157854	-0.00126547	0.000435408	0.00785221	none
ENSG00000206199	ANKUB1	0.662054	-0.000733542	0.00089104	0.609477	-0.00143705	0.000477346	0.00500986	-0.00217059	0.000760389	0.00787085	complete
ENSG00000176108	CHMP6	0.712927	-0.000239725	0.000338273	0.663547	-0.00059534	0.000182037	0.00227689	-0.000835065	0.000288919	0.0078769	complete
ENSG00000143502	SUSD4	0.585083	0.00103351	0.00103189	0.526521	0.00145737	0.000509935	0.00771004	0.00249088	0.000905897	0.007892	complete
ENSG00000171163	ZNF692	0.708742	-0.000269306	0.000389038	0.669838	-0.000655325	0.000193659	0.00159298	-0.000924631	0.00034723	0.007892	complete
ENSG00000145332	KLHL8	0.233022	-0.000543763	0.000325211	0.288247	-0.000165205	0.00014742	0.306992	-0.000708968	0.000278121	0.00789665	none
ENSG00000151748	SAV1	0.562171	0.000410727	0.000402345	0.520372	0.000527371	0.000207292	0.0179721	0.000938098	0.000345419	0.00789665	complete
ENSG00000046604	DSG2	1.03575	8.05015e-05	0.000976907	0.966387	-0.00233241	0.000500937	1.33044e-05	-0.00225191	0.00081926	0.00793731	complete
ENSG00000066557	LRRC40	0.794026	0.000203714	0.00041659	0.771413	0.000785311	0.00020963	0.000470959	0.000989024	0.000347875	0.00793731	complete
ENSG00000144021	CIAO1	0.80109	-8.12772e-05	0.000164519	0.769248	-0.000327335	8.96244e-05	0.00065182	-0.000408612	0.000145558	0.00793731	complete
ENSG00000159692	CTBP1	0.833602	-0.000106142	0.000261724	0.814181	-0.000531736	0.000137577	0.000309392	-0.000637878	0.000233226	0.00793731	complete
ENSG00000165527	ARF6	0.151365	0.000478897	0.000231601	0.191672	8.54173e-05	0.000119973	0.519983	0.000564314	0.000195321	0.00793731	none
ENSG00000186187	ZNRF1	0.467358	0.000844062	0.000671464	0.420986	0.000740608	0.000337221	0.0415992	0.00158467	0.000574096	0.00793731	complete
ENSG00000204261	PSMB8-AS1	0.0752811	-0.000547099	0.000245988	0.159949	-4.45392e-05	0.000130473	0.76263	-0.000591638	0.000213215	0.00793731	none
ENSG00000204634	TBC1D8	0.0592608	-0.000981994	0.000468252	0.184516	-6.18595e-05	0.000227527	0.811142	-0.00104385	0.000402136	0.00793731	none
ENSG00000231304	SGO1-AS1	0.651445	0.000601905	0.000721698	0.604995	0.00112495	0.000391646	0.00740494	0.00172686	0.000597095	0.00793731	complete
ENSG00000238142		0.798466	0.000427949	0.000864774	0.768708	0.00169551	0.000459251	0.00056982	0.00212346	0.000758252	0.00793731	complete
ENSG00000247596	TWF2	0.657814	-0.000295718	0.000353786	0.603983	-0.000568486	0.000196573	0.00700987	-0.000864204	0.00030499	0.00793731	complete
ENSG00000277443	MARCKS	0.352136	0.000746608	0.000495675	0.337252	0.000405807	0.00025209	0.138265	0.00115242	0.000425646	0.00793731	none
ENSG00000188305	PEAK3	0.619953	-0.000631345	0.000750329	0.602031	-0.00102989	0.000372624	0.0100118	-0.00166123	0.00063132	0.00794233	complete
ENSG00000103707	MTFMT	0.239847	-0.000758771	0.000407421	0.23712	-0.000239412	0.000211271	0.301861	-0.000998182	0.000363875	0.00794801	none
ENSG00000287839		0.370638	-0.000660216	0.00044722	0.346712	-0.000388808	0.000211953	0.0901549	-0.00104902	0.000395588	0.00794985	complete
ENSG00000072571	HMMR	0.431676	0.0014205	0.00105764	0.392797	0.00107896	0.000542365	0.065688	0.00249946	0.0009014	0.00795484	complete
ENSG00000135521	LTV1	-0.0151641	0.000862367	0.00034633	0.115595	-1.28817e-05	0.00018753	0.954365	0.000849485	0.000295128	0.00795519	none
ENSG00000204344	STK19	0.823233	-0.000130676	0.00031407	0.808516	-0.000608581	0.00015906	0.000354155	-0.000739257	0.000269665	0.00795519	complete
ENSG00000188511	C22orf34	0.213041	-0.00104227	0.000559972	0.237514	-0.000282158	0.000282668	0.363291	-0.00132443	0.000482153	0.00798794	none
ENSG00000181778	TMEM252	0.196404	-0.00140657	0.000728603	0.221247	-0.000343775	0.000403081	0.438526	-0.00175035	0.000621113	0.00800608	none
ENSG00000111716	LDHB	0.17062	0.000937994	0.000458831	0.195215	0.000192965	0.000241582	0.468382	0.00113096	0.000394426	0.00803392	none
ENSG00000170113	NIPA1	0.274532	0.000620741	0.000346635	0.25588	0.000234901	0.00018497	0.245778	0.000855642	0.000301702	0.00803392	none
ENSG00000213380	COG8	0.902601	-5.72081e-05	0.00024127	0.895777	-0.000530147	0.000124576	7.07369e-05	-0.000587355	0.00021421	0.00804153	complete
ENSG00000123810	B9D2	0.792196	-0.000227123	0.000472627	0.777153	-0.000865843	0.000230524	0.000454362	-0.00109297	0.000401463	0.00806801	complete
ENSG00000276045	ORAI1	0.627995	-0.000346477	0.000389901	0.58216	-0.000584901	0.000214697	0.0111589	-0.000931378	0.000340425	0.00807117	complete
ENSG00000268869	ESPNP	-0.0365984	-0.00272851	0.00108499	0.112104	9.63336e-05	0.000567221	0.882932	-0.00263218	0.000916327	0.00807206	none
ENSG00000178385	PLEKHM3	0.0366641	-0.000732156	0.00031728	0.142254	-2.78655e-05	0.000166388	0.884276	-0.000760022	0.000278094	0.00807363	none
ENSG00000107249	GLIS3	0.37308	-0.00168441	0.00116558	0.359037	-0.00100239	0.000577436	0.108794	-0.0026868	0.000969346	0.00808064	none
ENSG00000021776	AQR	0.687857	-0.000182974	0.000255938	0.660065	-0.000403212	0.000127072	0.00308351	-0.000586186	0.000214555	0.00809877	complete
ENSG00000213860	RPL21P75	0.212182	0.00197338	0.00107998	0.247673	0.000531485	0.00053739	0.367799	0.00250486	0.000921767	0.00811864	none
ENSG00000080546	SESN1	0.757666	0.000227604	0.000415552	0.74408	0.000711613	0.000198576	0.00082921	0.000939218	0.000366277	0.00812289	complete
ENSG00000066827	ZFAT	0.823262	-0.000167847	0.000379011	0.797266	-0.00078185	0.000187068	9.50543e-05	-0.000949697	0.000326787	0.00816479	complete
ENSG00000100342	APOL1	0.736685	-0.000365891	0.000612096	0.719193	-0.00102367	0.000290676	0.00101926	-0.00138956	0.000532527	0.00816479	complete
ENSG00000132475	H3-3B	0.633076	-0.000327726	0.000372844	0.586541	-0.000565445	0.000197768	0.00768434	-0.000893171	0.000323207	0.00816479	complete
ENSG00000285938		0.48499	0.000961551	0.000785053	0.435521	0.000905502	0.000405823	0.0384981	0.00186705	0.000686441	0.00816479	complete
ENSG00000171310	CHST11	0.452431	-0.000455012	0.000345039	0.399761	-0.000375955	0.000182769	0.0567132	-0.000830967	0.000290052	0.00816734	complete
ENSG00000203780	FANK1	0.434845	0.00116555	0.000847192	0.38204	0.000896807	0.000450284	0.0653702	0.00206236	0.00072722	0.00816928	complete
ENSG00000224531	SMIM13	0.69434	0.000242599	0.000332154	0.652261	0.00055109	0.000168433	0.00226742	0.000793689	0.000284808	0.008214	complete
ENSG00000286724		-0.259988	-0.00184906	0.000619805	0.0564941	0.000381538	0.000320661	0.277523	-0.00146752	0.000539638	0.00823837	none
ENSG00000158850	B4GALT3	0.910861	0.000132071	0.00063981	0.910397	0.00134957	0.000333587	0.000159341	0.00148164	0.000552709	0.00824926	complete
ENSG00000085978	ATG16L1	0.886192	-6.91431e-05	0.000270165	0.888488	-0.000538399	0.000134699	0.000190734	-0.000607542	0.000237392	0.00825242	complete
ENSG00000127586	CHTF18	0.364634	-0.0012643	0.000894664	0.369622	-0.000725574	0.000414203	0.105616	-0.00198987	0.000760023	0.0082551	none
ENSG00000131508	UBE2D2	0.71381	0.000231336	0.000333509	0.669641	0.000576994	0.000177795	0.00246674	0.00080833	0.000293396	0.0082551	complete
ENSG00000080819	CPOX	-0.356837	0.00100683	0.000301282	0.0297102	-0.000264788	0.00015211	0.107788	0.000742042	0.00026349	0.0082867	none
ENSG00000188215	DCUN1D3	0.272909	-0.000675605	0.000401898	0.286284	-0.000253585	0.000204257	0.256942	-0.00092919	0.000338265	0.0082944	none
ENSG00000139436	GIT2	0.638847	-0.000197641	0.000229043	0.593846	-0.000349608	0.000117083	0.00537002	-0.000547249	0.000198029	0.00829948	complete
ENSG00000122122	SASH3	0.702891	-0.000186993	0.00026206	0.660716	-0.000442382	0.000145095	0.00448107	-0.000629375	0.000228518	0.00830518	complete
ENSG00000113328	CCNG1	0.338113	0.000531716	0.000339948	0.321149	0.000271617	0.000173123	0.148415	0.000803333	0.000291593	0.00832438	none
ENSG00000152760	TCTEX1D1	0.791235	0.000546984	0.00107097	0.761026	0.00207311	0.000593546	0.00112218	0.00262009	0.000914776	0.00832438	complete
ENSG00000164466	SFXN1	-0.347459	0.00102306	0.000323513	0.0398401	-0.000263808	0.000165604	0.14233	0.000759251	0.000270078	0.00832438	none
ENSG00000127483	HP1BP3	1.02358	-1.31356e-05	0.000232678	0.975228	0.00057029	0.000127424	2.85426e-05	0.000557154	0.0002038	0.00832598	complete
ENSG00000140941	MAP1LC3B	0.92879	6.77684e-05	0.000409257	0.929845	0.000883894	0.000208148	7.33807e-05	0.000951662	0.000354458	0.00832598	complete
ENSG00000168887	C2orf68	0.820551	-0.000107132	0.000254298	0.806122	-0.000489873	0.000128169	0.000359009	-0.000597005	0.000220383	0.00832598	complete
ENSG00000263276		0.303605	-0.000903782	0.00054902	0.294355	-0.000394019	0.000265678	0.173205	-0.0012978	0.000486293	0.00833941	none
ENSG00000168913	ENHO	1.40013	0.000835317	0.000878338	0.552056	-0.00292293	0.000452768	1.31654e-09	-0.00208761	0.000765738	0.00836698	complete
ENSG00000281026	N4BP2L2-IT2	0.333395	-0.000641231	0.000380304	0.284837	-0.000320705	0.000199257	0.138267	-0.000961936	0.000340094	0.00837259	none
ENSG00000115875	SRSF7	0.16643	0.000487538	0.000247055	0.21228	9.73417e-05	0.000125227	0.480169	0.00058488	0.000213919	0.00837741	none
ENSG00000170889	RPS9	0.931523	8.27396e-05	0.000494902	0.92967	0.00112555	0.000260874	5.55358e-05	0.00120828	0.00044224	0.00838137	complete
ENSG00000257511		-0.208295	0.00173507	0.000612372	0.0688712	-0.000299105	0.000304382	0.370578	0.00143596	0.00050066	0.0083906	none
ENSG00000100227	POLDIP3	0.897085	-5.47708e-05	0.000223312	0.892343	-0.000477422	0.000126623	0.000433273	-0.000532193	0.000184739	0.00840458	complete
ENSG00000239183	SNORA84	0.556253	0.000954288	0.00089993	0.503507	0.00119623	0.000471003	0.018185	0.00215052	0.00079155	0.00842556	complete
ENSG00000145246	ATP10D	0.482224	-0.000487559	0.000400792	0.438764	-0.000454082	0.000202015	0.03706	-0.000941641	0.000340746	0.00843977	complete
ENSG00000006712	PAF1	0.553351	-0.000400834	0.000388923	0.515868	-0.000496591	0.000199505	0.0206822	-0.000897425	0.000330676	0.0084495	complete
ENSG00000114626	ABTB1	0.0152252	-0.00108275	0.000479266	0.151135	-1.674e-05	0.000253153	0.955838	-0.00109949	0.000395417	0.00847833	none
ENSG00000083223	TUT7	0.815187	-0.000129462	0.000299874	0.802459	-0.000571043	0.000150947	0.000415409	-0.000700506	0.000261848	0.00849414	complete
ENSG00000101843	PSMD10	0.958459	4.0641e-05	0.000416032	0.960499	0.000937691	0.000213398	4.01831e-05	0.000978332	0.000352024	0.00849414	complete
ENSG00000164022	AIMP1	0.27361	0.000624054	0.000370717	0.285572	0.000235063	0.000196068	0.273956	0.000859117	0.000309523	0.00849934	none
ENSG00000158792	SPATA2L	0.519206	-0.000633843	0.000562191	0.475812	-0.000684484	0.000297161	0.0325833	-0.00131833	0.000476013	0.00850899	complete
ENSG00000166169	POLL	1.3217	-0.000486081	0.000646232	0.64285	0.00199704	0.000342265	4.29622e-08	0.00151096	0.000551886	0.00850941	complete
ENSG00000166275	BORCS7	0.814641	0.000222817	0.000493635	0.793167	0.000979267	0.000258161	0.000399845	0.00120208	0.000422625	0.00850941	complete
ENSG00000197635	DPP4	0.559227	0.000536852	0.000509325	0.505592	0.000681126	0.000255361	0.0130119	0.00121798	0.000432991	0.00850941	complete
ENSG00000178338	ZNF354B	0.423595	0.00057942	0.000452135	0.413045	0.00042581	0.000216017	0.0681375	0.00100523	0.000374062	0.00851892	complete
ENSG00000113851	CRBN	0.667858	0.000245244	0.00031529	0.630585	0.000493127	0.000156537	0.00330381	0.000738371	0.000269212	0.00852234	complete
ENSG00000137494	ANKRD42	-0.0754111	0.00085532	0.000339391	0.11147	-5.99777e-05	0.000170503	0.755458	0.000795343	0.000287862	0.00854117	none
ENSG00000278828	H3C10	0.394633	0.000957516	0.000637783	0.338734	0.000624195	0.000345119	0.0946193	0.00158171	0.000561487	0.0085428	complete
ENSG00000206567		0.346171	-0.00178172	0.0011756	0.335311	-0.000943334	0.000614136	0.157685	-0.00272505	0.00100101	0.00854471	none
ENSG00000013810	TACC3	0.629061	-0.000322175	0.000377372	0.59801	-0.000546364	0.000198276	0.0102474	-0.000868538	0.000318442	0.00855484	complete
ENSG00000143374	TARS2	0.414325	-0.000499781	0.000371079	0.391532	-0.000353561	0.000188732	0.0833678	-0.000853343	0.00031413	0.00855484	complete
ENSG00000285744		-0.0126618	0.00191168	0.000765616	0.115259	-2.39028e-05	0.000404537	0.960114	0.00188778	0.000648311	0.00855484	none
ENSG00000151304	SRFBP1	0.174024	0.000665932	0.000335429	0.210259	0.000140305	0.000169708	0.453217	0.000806237	0.000291557	0.0085819	none
ENSG00000221817	PPP3CB-AS1	0.0817829	0.00081933	0.000375519	0.169309	7.29753e-05	0.000190855	0.733393	0.000892306	0.000322947	0.0085851	none
ENSG00000173230	GOLGB1	1.24618	0.000154851	0.000267748	0.727557	-0.000783867	0.000145649	4.49881e-07	-0.000629016	0.00023861	0.00862551	complete
ENSG00000153487	ING1	0.515414	-0.000286448	0.000246883	0.461015	-0.000304671	0.000131626	0.0318044	-0.00059112	0.000207767	0.00863748	complete
ENSG00000200913	SNORD46	0.886297	0.000229574	0.000847591	0.881072	0.00178949	0.000424541	8.29932e-05	0.00201906	0.000722944	0.00864061	complete
ENSG00000103507	BCKDK	1.1207	9.60408e-05	0.000337229	0.8732	-0.000891746	0.000178231	2.81346e-06	-0.000795705	0.000283354	0.00864748	complete
ENSG00000182446	NPLOC4	0.241609	0.000527829	0.00030157	0.265785	0.000168156	0.000153596	0.318311	0.000695986	0.000254728	0.00866348	none
ENSG00000198755	RPL10A	0.249251	0.000806656	0.000442576	0.248721	0.000267812	0.000232797	0.294233	0.00107447	0.000393437	0.00867841	none
ENSG00000223865	HLA-DPB1	1.2338	0.000246091	0.000439033	0.738214	-0.00129866	0.000226831	7.69979e-08	-0.00105257	0.000385553	0.00867841	complete
ENSG00000110696	C11orf58	0.741868	0.000186618	0.000300977	0.706689	0.000536338	0.00015256	0.00103844	0.000722956	0.000262819	0.00869521	complete
ENSG00000182534	MXRA7	-0.0336898	0.00266815	0.00108561	0.118161	-8.69598e-05	0.000559437	0.892459	0.00258119	0.000944784	0.00869764	none
ENSG00000117009	KMO	0.396708	0.000956718	0.000690098	0.378859	0.000629111	0.00034161	0.0888416	0.00158583	0.00058968	0.00870187	complete
ENSG00000149932	TMEM219	0.683345	-0.000217976	0.000286009	0.638284	-0.000470395	0.000148051	0.00304361	-0.000688371	0.000255441	0.00871782	complete
ENSG00000198242	RPL23A	-0.120918	0.000912742	0.000331152	0.0786955	-9.84609e-05	0.000174685	0.613984	0.000814281	0.000297532	0.00872233	none
ENSG00000125510	OPRL1	0.691942	-0.000344596	0.000460294	0.644385	-0.000774012	0.000235897	0.00220366	-0.00111861	0.000393474	0.00873114	complete
ENSG00000243147	MRPL33	0.449967	0.000506685	0.000395709	0.413189	0.000414505	0.000202848	0.0584184	0.000921189	0.000338627	0.00873796	complete
ENSG00000287387		0.193655	-0.00109948	0.000573166	0.223284	-0.000264056	0.000296502	0.418378	-0.00136354	0.000480918	0.00875602	none
ENSG00000129317	PUS7L	0.428331	0.00066051	0.00047963	0.381963	0.000494896	0.000255806	0.0736489	0.00115541	0.00040747	0.00876324	complete
ENSG00000152078	TLCD4	1.42221	-0.00107161	0.00107726	0.529109	0.0036097	0.000550776	7.21176e-10	0.00253809	0.000962336	0.00876529	complete
ENSG00000117479	SLC19A2	-0.211799	-0.00105388	0.000374996	0.0719258	0.000184198	0.000184305	0.362699	-0.000869683	0.000316847	0.00879755	none
ENSG00000111711	GOLT1B	0.507631	0.000442861	0.000384327	0.464279	0.000456588	0.000199037	0.0332901	0.000899449	0.000323676	0.00879998	complete
ENSG00000139514	SLC7A1	0.638524	0.00057887	0.000687358	0.601992	0.00102254	0.000351372	0.00667539	0.00160141	0.000595444	0.00882094	complete
ENSG00000183091	NEB	0.182028	-0.00205379	0.00109233	0.231873	-0.000457041	0.000552683	0.453188	-0.00251084	0.000945427	0.00884262	none
ENSG00000278771	RN7SL3	0.93532	0.000143032	0.0010587	0.943557	0.00206834	0.00053893	0.000339893	0.00221137	0.00102802	0.00884262	complete
ENSG00000144504	ANKMY1	0.313154	-0.000674972	0.000399845	0.284249	-0.000307741	0.000215059	0.18927	-0.000982713	0.000343093	0.00884294	none
ENSG00000165802	NSMF	0.826492	-0.000174377	0.000429519	0.814181	-0.000830633	0.000218046	0.000376618	-0.00100501	0.000369038	0.00884294	complete
ENSG00000114520	SNX4	1.03828	-5.11551e-05	0.000565858	0.963055	0.00138733	0.000291588	8.59899e-06	0.00133617	0.000473623	0.00884562	complete
ENSG00000066294	CD84	0.0292511	0.000708062	0.000311603	0.148337	2.13357e-05	0.000154312	0.905139	0.000729398	0.000268409	0.00885943	none
ENSG00000125726	CD70	-0.45222	0.00300571	0.000883799	0.0274021	-0.000935974	0.000437856	0.0474487	0.00206973	0.000768842	0.00886485	partial
ENSG00000129235	TXNDC17	1.03487	-5.01069e-05	0.000594736	0.966151	0.00148715	0.000297156	2.79795e-06	0.00143704	0.000509581	0.00886485	complete
ENSG00000147586	MRPS28	0.563028	0.000456705	0.000467456	0.538983	0.000588455	0.000233918	0.0193037	0.00104516	0.0003818	0.00886485	complete
ENSG00000175920	DOK7	0.69758	-0.000734676	0.00102046	0.657612	-0.00169465	0.000531422	0.00293348	-0.00242932	0.000880652	0.00886485	complete
ENSG00000187210	GCNT1	0.407428	0.000729783	0.000518836	0.371684	0.000501769	0.000260146	0.0745639	0.00123155	0.000449287	0.00886485	complete
ENSG00000263606	CHORDC1P4	0.0117367	-0.00097551	0.000412793	0.132659	-1.15853e-05	0.000208088	0.96226	-0.000987096	0.000359729	0.00886485	none
ENSG00000143224	PPOX	0.600643	0.000360188	0.000389946	0.564957	0.000541731	0.000191905	0.00849282	0.000901919	0.000340648	0.00886726	complete
ENSG00000249673	NOP14-AS1	1.00681	5.25927e-06	0.000319479	0.992929	-0.000777352	0.000163501	8.72191e-06	-0.000772093	0.000275931	0.00886726	complete
ENSG00000256553	TRAV1-2	1.42953	0.000862037	0.000848886	0.520478	-0.00286898	0.000429391	3.34354e-10	-0.00200694	0.000736387	0.00888673	complete
ENSG00000184575	XPOT	0.217132	0.000491162	0.000274571	0.255962	0.000136226	0.000135628	0.360365	0.000627388	0.000229637	0.0088884	none
ENSG00000243753	HLA-L	0.472718	-0.00224492	0.00180241	0.425632	-0.00201261	0.000920188	0.0424898	-0.00425753	0.00152601	0.00890491	complete
ENSG00000138834	MAPK8IP3	0.693013	-0.000291993	0.000387926	0.642773	-0.000659165	0.000209072	0.00327879	-0.000951157	0.000335462	0.00890924	complete
ENSG00000153071	DAB2	-0.385483	-0.00195432	0.000602479	0.0352816	0.000543749	0.000307834	0.102575	-0.00141057	0.000520884	0.00892417	none
ENSG00000166619	BLCAP	0.436509	-0.00040374	0.000301086	0.392906	-0.000312757	0.000158668	0.0681375	-0.000716497	0.000254983	0.00892833	complete
ENSG00000253861	SLC2A3P1	0.326463	-0.00235921	0.00138604	0.280168	-0.00114351	0.000711176	0.138679	-0.00350271	0.00121731	0.00893182	none
ENSG00000117500	TMED5	0.393715	0.000379492	0.000268931	0.370309	0.000246438	0.000134124	0.0896562	0.00062593	0.000228369	0.00894059	complete
ENSG00000225447	RPS15AP10	0.874901	0.000184804	0.000618607	0.865956	0.00129246	0.000334519	0.000310737	0.00147726	0.000529351	0.00895212	complete
ENSG00000064652	SNX24	0.516785	0.00067922	0.000587103	0.462347	0.000726407	0.000299565	0.0243173	0.00140563	0.00051725	0.00895724	complete
ENSG00000237818	RPS3AP29	0.368421	0.00129421	0.000876109	0.346605	0.000754954	0.000426612	0.102014	0.00204916	0.000746816	0.00896351	none
ENSG00000117139	KDM5B	0.690893	-0.000251593	0.000338888	0.647405	-0.000562341	0.000176109	0.0028978	-0.000813934	0.000295177	0.00897134	complete
ENSG00000174231	PRPF8	0.710728	-0.000258563	0.000376188	0.673147	-0.000635276	0.000197984	0.00276846	-0.000893839	0.000324512	0.00897134	complete
ENSG00000111206	FOXM1	0.671465	0.000888386	0.0011552	0.63459	0.0018157	0.000593604	0.00435719	0.00270408	0.000982888	0.0089781	complete
ENSG00000173276	ZBTB21	0.408652	-0.000405214	0.000287963	0.371626	-0.000280024	0.000149129	0.08266	-0.000685238	0.000249341	0.0089781	complete
ENSG00000121807	CCR2	0.171365	0.0008109	0.000420533	0.222152	0.000167698	0.000209539	0.467594	0.000978598	0.000355715	0.00897973	none
ENSG00000168286	THAP11	0.412823	0.000393448	0.000270086	0.355573	0.000276619	0.000137087	0.0617244	0.000670067	0.000240326	0.0089849	complete
ENSG00000021762	OSBPL5	-0.189601	-0.00174089	0.000643768	0.0860307	0.000277467	0.000328268	0.442764	-0.00146342	0.000551449	0.00900457	none
ENSG00000247934		0.260622	0.00133194	0.000807555	0.293805	0.000469495	0.000374442	0.252009	0.00180144	0.000690422	0.00900457	none
ENSG00000286415		0.139431	-0.00165588	0.000834172	0.210259	-0.00026829	0.000424576	0.569031	-0.00192417	0.000706983	0.00900457	none
ENSG00000101193	GID8	0.73963	0.000219031	0.000371085	0.721006	0.0006222	0.000189045	0.00213601	0.000841231	0.000324837	0.00900735	complete
ENSG00000154719	MRPL39	0.12314	0.000924666	0.000466098	0.210374	0.000129853	0.000224623	0.604679	0.00105452	0.000393983	0.00901655	none
ENSG00000279476		0.175125	-0.00173916	0.000888527	0.215668	-0.000369231	0.000450519	0.45702	-0.00210839	0.000770924	0.00902493	none
ENSG00000128590	DNAJB9	0.642304	0.00040677	0.000483457	0.602031	0.000730426	0.000252238	0.00693599	0.0011372	0.00040531	0.00902577	complete
ENSG00000197724	PHF2	0.561124	-0.000374109	0.0003599	0.511964	-0.000478316	0.000181611	0.0141797	-0.000852424	0.000309988	0.00903421	complete
ENSG00000104918	RETN	0.925217	0.000205066	0.00117208	0.92635	0.00253707	0.000605076	9.05954e-05	0.00274214	0.00101208	0.00904137	complete
ENSG00000178425	NT5DC1	0.419297	-0.000657351	0.000482265	0.385674	-0.000474641	0.000250097	0.0794552	-0.00113199	0.000407568	0.00904434	complete
ENSG00000196850	PPTC7	0.614669	-0.000251543	0.000276456	0.572156	-0.000401254	0.000138052	0.00673205	-0.000652797	0.00024021	0.00904434	complete
ENSG00000095383	TBC1D2	0.260956	-0.000612705	0.000354401	0.27132	-0.000216346	0.000195667	0.313387	-0.000829051	0.000309964	0.00904645	none
ENSG00000111530	CAND1	0.370856	0.000385103	0.000267424	0.360371	0.000227003	0.000138007	0.129729	0.000612106	0.000221066	0.00904645	none
ENSG00000155324	GRAMD2B	0.103546	-0.00144332	0.000681909	0.181033	-0.000166713	0.000340128	0.662602	-0.00161003	0.000591452	0.00904645	none
ENSG00000175040	CHST2	-0.803105	-0.00218976	0.000496915	0.00206249	0.000975323	0.000260745	0.00048015	-0.00121444	0.000424578	0.00904645	partial
ENSG00000180447	GAS1	-0.261851	-0.00257402	0.000858199	0.054259	0.000534144	0.000452428	0.281265	-0.00203988	0.000738338	0.00904645	none
ENSG00000183484	GPR132	1.08695	5.67189e-05	0.000289425	0.915576	-0.000709045	0.000155624	2.05607e-05	-0.000652326	0.000243511	0.00904708	complete
ENSG00000143344	RGL1	-0.261931	0.00161634	0.000538211	0.0542359	-0.000335495	0.000266898	0.250814	0.00128085	0.000459915	0.00905195	none
ENSG00000178053	MLF1	0.699451	0.000631262	0.000891604	0.663575	0.0014691	0.000445366	0.00208714	0.00210036	0.000772879	0.00906828	complete
ENSG00000274020	LINC01138	0.22635	-0.000583573	0.000303285	0.222448	-0.000170738	0.000160534	0.332379	-0.000754311	0.000259481	0.00909751	none
ENSG00000185561	TLCD2	0.157539	0.00177352	0.000909327	0.216542	0.000331645	0.000457421	0.511651	0.00210516	0.000786826	0.009117	none
ENSG00000067221	STOML1	0.194764	-0.00116098	0.000627477	0.240525	-0.000280808	0.000324584	0.431789	-0.00144178	0.000552617	0.0091412	none
ENSG00000171033	PKIA	0.617646	0.000542733	0.00058685	0.564712	0.000876719	0.000308843	0.00811566	0.00141945	0.000495792	0.00916361	complete
ENSG00000187257	RSBN1L	-0.0421874	-0.000521908	0.000214439	0.121243	2.11267e-05	0.000108284	0.865031	-0.000500781	0.000184871	0.00917612	none
ENSG00000272754		0.207904	-0.00100106	0.000520926	0.222795	-0.000262752	0.000261996	0.361037	-0.00126381	0.000461165	0.00917859	none
ENSG00000254402	LRRC24	0.283078	-0.0013385	0.000805682	0.291305	-0.000528512	0.000413439	0.242733	-0.00186702	0.000684684	0.00918205	none
ENSG00000132600	PRMT7	0.511376	-0.000435777	0.000382931	0.470319	-0.000456068	0.000200375	0.0347	-0.000891845	0.000326964	0.00921005	complete
ENSG00000100162	CENPM	-0.00760393	0.00196534	0.000842342	0.137346	-1.48315e-05	0.000432066	0.975595	0.00195051	0.000733388	0.00922148	none
ENSG00000101935	AMMECR1	0.631764	0.000304962	0.000340342	0.579931	0.000523208	0.000183079	0.0077104	0.00082817	0.000289992	0.00922148	complete
ENSG00000141376	BCAS3	0.159367	-0.000728101	0.000359232	0.200466	-0.000138033	0.0001894	0.509363	-0.000866133	0.00031563	0.00922148	none
ENSG00000127903	ZNF835	0.201959	-0.00170256	0.000973974	0.266353	-0.000430866	0.000491797	0.426263	-0.00213343	0.000820601	0.00922244	none
ENSG00000270022		0.535546	0.000958947	0.000916386	0.509128	0.00110573	0.000458634	0.0251621	0.00206467	0.000772912	0.0092225	complete
ENSG00000261553		-0.228842	-0.00272045	0.000938898	0.0641681	0.000506618	0.000492887	0.349061	-0.00221384	0.000809011	0.00924778	none
ENSG00000131725	WDR44	0.257037	0.000394303	0.000237169	0.291212	0.000136414	0.000119372	0.297526	0.000530717	0.000206457	0.0092727	none
ENSG00000141497	ZMYND15	0.346214	-0.00121511	0.000804303	0.336757	-0.000643461	0.000401932	0.140327	-0.00185857	0.00068603	0.00927326	none
ENSG00000145416	MARCHF1	0.35335	0.000500243	0.000326592	0.330085	0.000273348	0.000158774	0.111781	0.000773591	0.000276162	0.00930752	none
ENSG00000171435	KSR2	0.22269	-0.00174757	0.000907413	0.222414	-0.00050066	0.000444671	0.304811	-0.00224823	0.00081963	0.00930752	none
ENSG00000198483	ANKRD35	-0.188149	0.00229862	0.000812405	0.069011	-0.000363998	0.000422505	0.433805	0.00193462	0.000689812	0.00930752	none
ENSG00000243175	RPSAP36	0.473114	-0.000899992	0.000689034	0.404655	-0.000808141	0.000387951	0.0535624	-0.00170813	0.00059872	0.00931172	complete
ENSG00000074964	ARHGEF10L	0.114035	-0.00097693	0.000485909	0.203947	-0.000125744	0.000254743	0.660146	-0.00110267	0.000403706	0.00935952	none
ENSG00000104375	STK3	0.348027	0.000690759	0.000480804	0.361809	0.000368732	0.000230218	0.140154	0.00105949	0.000413818	0.00936317	none
ENSG00000139926	FRMD6	0.415783	-0.0015281	0.00113357	0.391199	-0.00108754	0.000576721	0.0813302	-0.00261564	0.000965649	0.00936957	complete
ENSG00000102934	PLLP	0.631129	-0.00105843	0.00125575	0.60192	-0.00181095	0.000636857	0.00801949	-0.00286938	0.0011083	0.00937753	complete
ENSG00000156787	TBC1D31	1.45777	-0.000633658	0.000603424	0.506945	0.00201788	0.000320239	3.19708e-09	0.00138422	0.000524258	0.0093778	complete
ENSG00000260810		-0.15917	0.00209859	0.000804299	0.0975613	-0.000288165	0.000407933	0.523404	0.00181042	0.000686763	0.0093778	none
ENSG00000144744	UBA3	0.565906	0.000262048	0.00026549	0.533726	0.000341619	0.000129887	0.0143114	0.000603667	0.000230015	0.00938235	complete
ENSG00000214530	STARD10	-0.134258	-0.00181921	0.000691776	0.0951045	0.000215333	0.000344324	0.573009	-0.00160388	0.000591266	0.00940006	none
ENSG00000127946	HIP1	0.477686	-0.00100983	0.000811696	0.426143	-0.000923551	0.000416315	0.0396591	-0.00193338	0.000694219	0.0094009	complete
ENSG00000163681	SLMAP	0.346821	-0.000431057	0.000293971	0.351782	-0.00022888	0.000140767	0.134128	-0.000659937	0.000252762	0.00940691	none
ENSG00000132016	BRME1	0.267063	-0.00172319	0.00100475	0.275621	-0.000627886	0.000493134	0.244717	-0.00235108	0.000854025	0.0094248	none
ENSG00000053524	MCF2L2	0.522828	0.000809967	0.000712586	0.470722	0.000887466	0.00037051	0.0261537	0.00169743	0.00061237	0.00943475	complete
ENSG00000108179	PPIF	0.329534	-0.000544169	0.000359072	0.335311	-0.00026746	0.000180266	0.17304	-0.000811629	0.000305346	0.00943475	none
ENSG00000178974	FBXO34	0.567828	0.000230654	0.000235842	0.538533	0.000303054	0.000114402	0.0136288	0.000533708	0.000205858	0.00943475	complete
ENSG00000159882	ZNF230	0.254366	-0.000642713	0.000356948	0.252907	-0.000219255	0.000187658	0.286439	-0.000861968	0.000307592	0.00943916	none
ENSG00000132359	RAP1GAP2	0.156125	-0.00101193	0.000501149	0.201881	-0.000187216	0.000272461	0.53537	-0.00119914	0.00043372	0.00944632	none
ENSG00000154237	LRRK1	0.3863	-0.000749262	0.000502939	0.34214	-0.000471631	0.000266702	0.102184	-0.00122089	0.000439723	0.00944967	none
ENSG00000112242	E2F3	0.40603	-0.000502321	0.000365694	0.38249	-0.00034338	0.000182773	0.0824983	-0.000845701	0.000312639	0.00945937	complete
ENSG00000145675	PIK3R1	0.651581	-0.000220463	0.000263725	0.603983	-0.000412289	0.000134709	0.0043412	-0.000632752	0.000221804	0.00945937	complete
ENSG00000164880	INTS1	0.524343	-0.000566409	0.000535845	0.504558	-0.000624385	0.000276491	0.0362086	-0.00119079	0.000462063	0.00945937	complete
ENSG00000234614	C2CD4D-AS1	-0.0473727	0.00169738	0.000734026	0.141542	-7.67725e-05	0.000370443	0.856421	0.00162061	0.000618565	0.00945937	none
ENSG00000257411		0.630592	0.00159166	0.00188585	0.601185	0.00271701	0.000952299	0.00779984	0.00430867	0.00162657	0.0094615	complete
ENSG00000169255	B3GALNT1	0.124235	-0.00178142	0.000890753	0.207255	-0.000252711	0.00044316	0.609845	-0.00203413	0.000769276	0.00949083	none
ENSG00000256581	NLRP9P1	0.170896	0.0013879	0.000695414	0.207904	0.000286077	0.000370496	0.483097	0.00167398	0.000599303	0.00950577	none
ENSG00000105639	JAK3	0.709917	0.000271536	0.000405179	0.6816	0.000664526	0.000207752	0.00285276	0.000936062	0.000342992	0.00952483	complete
ENSG00000171307	ZDHHC16	-0.211467	0.000747187	0.000265234	0.0706505	-0.000130425	0.00013674	0.38518	0.000616762	0.000229315	0.00954905	none
ENSG00000204463	BAG6	1.26403	-0.000412873	0.00069106	0.719193	0.00197659	0.00036177	3.02316e-07	0.00156371	0.000585376	0.00956669	complete
ENSG00000108312	UBTF	1.19699	0.000108849	0.000235462	0.786913	-0.000661416	0.000118171	1.52305e-07	-0.000552567	0.0002092	0.00958298	complete
ENSG00000126858	RHOT1	0.650423	0.000203742	0.000250518	0.614947	0.000379081	0.000127259	0.00548464	0.000582823	0.000221731	0.00959697	complete
ENSG00000147883	CDKN2B	0.596639	0.000583228	0.000625626	0.560783	0.000862694	0.000314435	0.0106126	0.00144592	0.000528013	0.00960429	complete
ENSG00000152240	HAUS1	0.74789	0.000392059	0.000681238	0.729002	0.00116305	0.000353059	0.0021157	0.00155511	0.000571866	0.00961106	complete
ENSG00000088930	XRN2	0.438183	0.000326918	0.000261561	0.423815	0.000254976	0.000129236	0.0679431	0.000581894	0.000221385	0.00962147	complete
ENSG00000112473	SLC39A7	0.856817	-9.31469e-05	0.000278613	0.849487	-0.000557398	0.000141206	0.000228854	-0.000650545	0.000248151	0.00962147	complete
ENSG00000134901	POGLUT2	-0.0598005	0.00226836	0.000971299	0.137346	-0.000127995	0.000478357	0.814049	0.00214036	0.000816222	0.00962147	none
ENSG00000151065	DCP1B	0.173826	0.000613914	0.000317734	0.221105	0.000129167	0.000169853	0.490288	0.000743081	0.000271612	0.00963367	none
ENSG00000272886	DCP1A	0.288558	-0.000546358	0.000327572	0.289838	-0.000221601	0.000165393	0.21931	-0.000767959	0.000284399	0.00965516	none
ENSG00000179271	GADD45GIP1	0.292359	0.000861154	0.00052598	0.297773	0.000355783	0.000266133	0.220384	0.00121694	0.000466312	0.00968803	none
ENSG00000149115	TNKS1BP1	0.512872	-0.000961697	0.00082678	0.459717	-0.00101252	0.00043853	0.0321837	-0.00197422	0.000720078	0.00969731	complete
ENSG00000111490	TBC1D30	0.351534	-0.00124647	0.000821983	0.335311	-0.000675715	0.000429958	0.147781	-0.00192219	0.000710588	0.00969797	none
ENSG00000158869	FCER1G	0.476806	0.000517784	0.000425098	0.438764	0.000471876	0.000220589	0.0472817	0.00098966	0.000367481	0.00970084	complete
ENSG00000163249	CCNYL1	0.523045	0.000442969	0.000398268	0.481385	0.000485774	0.000202398	0.0258683	0.000928743	0.000350698	0.00970084	complete
ENSG00000286381		0.0105495	0.00305129	0.00132859	0.143283	3.25328e-05	0.000646972	0.965991	0.00308383	0.00114547	0.0097219	none
ENSG00000121481	RNF2	0.621905	0.000267814	0.000302146	0.582758	0.00044051	0.000149667	0.00608767	0.000708324	0.000257852	0.00974169	complete
ENSG00000179761	PIPOX	0.328036	-0.000824477	0.000531403	0.324257	-0.000402489	0.000277828	0.183645	-0.00122697	0.00044585	0.00974483	none
ENSG00000169087	HSPBAP1	0.545912	-0.000380449	0.000361823	0.506402	-0.000457382	0.000190803	0.0260439	-0.000837831	0.000318045	0.00974836	complete
ENSG00000170776	AKAP13	0.686678	-0.000216518	0.000311179	0.669404	-0.000474521	0.0001526	0.00374181	-0.000691039	0.000270865	0.00975717	complete
ENSG00000113312	TTC1	0.386075	0.00035075	0.000234228	0.340388	0.000220574	0.000121045	0.0923693	0.000571325	0.000206774	0.0097737	complete
ENSG00000271122		0.62742	0.000345868	0.000422074	0.611391	0.000582437	0.000204644	0.00796177	0.000928306	0.000357429	0.0097737	complete
ENSG00000147874	HAUS6	0.645514	0.00019107	0.000226299	0.601185	0.000347936	0.000117642	0.0058476	0.000539006	0.000190962	0.00977812	complete
ENSG00000110025	SNX15	0.87568	0.000200314	0.000767774	0.885553	0.00141096	0.000341792	0.000116525	0.00161127	0.000651814	0.00978675	complete
ENSG00000081913	PHLPP1	0.850458	-0.000201639	0.000582284	0.844458	-0.00114674	0.000288999	0.000212238	-0.00134838	0.000505203	0.00980867	complete
ENSG00000108826	MRPL27	0.457809	0.00049755	0.000421462	0.454397	0.000420116	0.000196941	0.0479179	0.000917665	0.000366772	0.00981373	complete
ENSG00000088682	COQ9	0.667598	-0.000179015	0.000237614	0.642375	-0.000359535	0.00012076	0.00550608	-0.00053855	0.00020335	0.0098258	complete
ENSG00000171155	C1GALT1C1	1.06983	-6.43491e-05	0.000394747	0.929942	0.000985854	0.000205436	7.11459e-06	0.000921505	0.000334639	0.00982583	complete
ENSG00000105185	PDCD5	0.249577	0.000685566	0.000392988	0.26678	0.000228007	0.000204517	0.309286	0.000913574	0.000341883	0.00984305	none
ENSG00000155189	AGPAT5	0.278468	0.000690544	0.000412355	0.287936	0.000266508	0.000205051	0.233991	0.000957052	0.00034219	0.00985404	none
ENSG00000198089	SFI1	0.365267	-0.000633427	0.000420003	0.33717	-0.000364516	0.000216502	0.120407	-0.000997942	0.000364006	0.00985404	none
ENSG00000272501		0.290801	-0.000555931	0.000336805	0.293589	-0.000227955	0.00017154	0.223241	-0.000783886	0.000286904	0.00985404	none
ENSG00000007202	KIAA0100	0.800685	-0.000123802	0.000282538	0.798766	-0.000497335	0.000132852	0.000475232	-0.000621137	0.00024369	0.00986551	complete
ENSG00000282988		0.622267	-0.000577231	0.000675276	0.597597	-0.000950916	0.000332286	0.00762975	-0.00152815	0.000574196	0.00987386	complete
ENSG00000148154	UGCG	1.0314	-2.50855e-05	0.000361349	0.971345	0.000824071	0.000176982	1.33044e-05	0.000798986	0.000303985	0.00987801	complete
ENSG00000185085	INTS5	0.90904	-6.78333e-05	0.000344272	0.915576	-0.000677913	0.000174019	0.000276722	-0.000745746	0.000302583	0.0099285	complete
ENSG00000109670	FBXW7	0.617695	0.000282588	0.000315505	0.579931	0.000456582	0.000171383	0.0131184	0.00073917	0.000271603	0.00993288	complete
ENSG00000139197	PEX5	0.427248	-0.000454825	0.000347396	0.403434	-0.00033928	0.000190597	0.100048	-0.000794105	0.00029746	0.00993288	none
ENSG00000171793	CTPS1	-0.318552	0.000938633	0.000315712	0.0577112	-0.000226766	0.000158273	0.188777	0.000711866	0.000269552	0.00993288	none
ENSG00000280239		0.370658	-0.00100439	0.00069855	0.361355	-0.000591547	0.000353743	0.123085	-0.00159594	0.000593136	0.00993288	none
ENSG00000100429	HDAC10	0.198643	-0.00101187	0.000562959	0.253612	-0.000250827	0.000288778	0.429876	-0.0012627	0.000478521	0.00994696	none
ENSG00000168397	ATG4B	0.376281	-0.00048777	0.000352197	0.379318	-0.000294265	0.000169684	0.10914	-0.000782035	0.000307228	0.00994937	none
ENSG00000153214	TMEM87B	0.728525	0.000192638	0.000317684	0.715918	0.000516959	0.000158558	0.00235109	0.000709597	0.000267052	0.00995609	complete
ENSG00000203875	SNHG5	0.407611	0.00105419	0.000772568	0.385278	0.000725368	0.000397102	0.0916223	0.00177956	0.000661684	0.00995609	complete
ENSG00000115419	GLS	0.476104	0.000287873	0.000248521	0.461582	0.000261612	0.000121134	0.0451244	0.000549485	0.000214344	0.00995798	complete
ENSG00000143119	CD53	1.07147	3.08303e-05	0.000187244	0.929845	-0.00046219	9.49157e-05	5.18618e-06	-0.000431359	0.000159193	0.00995991	complete
ENSG00000198695	MT-ND6	0.865236	-0.000421566	0.00128598	0.852643	-0.00270662	0.000692542	0.000263563	-0.00312819	0.00117516	0.00996803	complete
ENSG00000203497	PDCD4-AS1	0.469349	-0.000679119	0.000565946	0.445521	-0.000600665	0.000288811	0.0539037	-0.00127978	0.000484871	0.00996857	complete
ENSG00000132541	RIDA	0.960067	7.2251e-05	0.000811678	0.963793	0.00173704	0.000404996	6.17857e-05	0.00180929	0.000683281	0.00997405	complete
ENSG00000065618	COL17A1	1.33279	-0.000984314	0.00129047	0.638271	0.00394211	0.000668925	3.14869e-08	0.0029578	0.00108498	0.00997777	complete
ENSG00000287255		0.959703	7.10876e-05	0.000844518	0.966151	0.00169301	0.000398717	7.34397e-05	0.00176409	0.000709677	0.0099804	complete
ENSG00000185187	SIGIRR	0.503665	-0.000481266	0.000443714	0.491844	-0.000488373	0.000232974	0.0520441	-0.000969639	0.000370287	0.00999783	complete
ENSG00000138286	FAM149B1	0.32667	0.000398368	0.000255357	0.321973	0.000193271	0.000131427	0.176918	0.000591639	0.000220271	0.0100287	none
ENSG00000285596		0.400621	-0.000651441	0.000458927	0.368313	-0.00043542	0.00023502	0.0869476	-0.00108686	0.000399106	0.0100287	complete
ENSG00000171456	ASXL1	0.52791	0.000333974	0.000299838	0.480516	0.000373462	0.000161915	0.032365	0.000707436	0.00025632	0.0100318	complete
ENSG00000280650	KCNIP4-IT1	1.09052	-0.000223175	0.00105687	0.908042	0.00268858	0.000548084	4.41255e-06	0.00246541	0.000961784	0.0100318	complete
ENSG00000164535	DAGLB	0.263775	-0.000592149	0.000365158	0.303114	-0.000212155	0.000177517	0.275563	-0.000804304	0.000312568	0.0100323	none
ENSG00000164136	IL15	0.246057	0.00086891	0.00051643	0.285893	0.000283578	0.000254392	0.309286	0.00115249	0.000443103	0.010044	none
ENSG00000170629	DPY19L2P2	0.00376101	0.000982862	0.000455395	0.173145	3.71051e-06	0.00022113	0.987819	0.000986573	0.000392632	0.0100504	none
ENSG00000286327		0.454695	-0.000749692	0.000569795	0.400956	-0.00062512	0.000294628	0.0491306	-0.00137481	0.00049644	0.0101009	complete
ENSG00000253986		0.985994	3.21718e-05	0.000988318	0.98594	0.00226475	0.000495703	1.947e-05	0.00229692	0.00087206	0.0101067	complete
ENSG00000237927		0.272778	0.00153052	0.000917864	0.289916	0.000574091	0.000467853	0.262609	0.00210461	0.00078137	0.0101155	none
ENSG00000279356		0.0189757	0.00122785	0.000535238	0.143693	2.37499e-05	0.000267619	0.939419	0.0012516	0.000464421	0.0101155	none
ENSG00000244733		0.363151	0.00148055	0.00105238	0.371671	0.000844255	0.000534816	0.145912	0.0023248	0.000879672	0.0101593	none
ENSG00000070367	EXOC5	0.430945	0.000344875	0.000267139	0.409793	0.000261173	0.000135	0.0736489	0.000606048	0.000224108	0.0101593	complete
ENSG00000179869	ABCA13	1.52297	-0.00166244	0.00134267	0.428957	0.0048413	0.000702262	8.81578e-11	0.00317885	0.00117271	0.0101593	complete
ENSG00000070610	GBA2	0.397793	-0.000421126	0.000299157	0.371606	-0.000278179	0.00015807	0.103922	-0.000699305	0.000254221	0.0101632	none
ENSG00000047849	MAP4	0.226811	0.000949504	0.00052137	0.248721	0.000278532	0.00027672	0.359355	0.00122804	0.000454459	0.010164	none
ENSG00000137822	TUBGCP4	0.1879	0.000839523	0.000440638	0.226301	0.000194245	0.000224573	0.431801	0.00103377	0.000382041	0.0101742	none
ENSG00000138468	SENP7	0.575344	-0.000237298	0.000242351	0.538141	-0.000321503	0.000124936	0.0166675	-0.0005588	0.000216471	0.0101817	complete
ENSG00000085872	CHERP	0.334953	-0.000835277	0.000536931	0.323678	-0.00042069	0.00027642	0.161614	-0.00125597	0.000446357	0.0101922	none
ENSG00000171490	RSL1D1	0.261104	0.000716897	0.000422719	0.281867	0.00025333	0.000221405	0.297038	0.000970227	0.000357451	0.0101922	none
ENSG00000072958	AP1M1	0.792496	-0.0001606	0.000345911	0.78555	-0.000613361	0.000174511	0.00104122	-0.000773961	0.000295267	0.010201	complete
ENSG00000051523	CYBA	0.832952	-0.00016363	0.000420379	0.822287	-0.000815913	0.000222101	0.000606394	-0.000979544	0.000369584	0.0102236	complete
ENSG00000142751	GPN2	0.306609	-0.000761447	0.000472721	0.305983	-0.000336703	0.000255788	0.227909	-0.00109815	0.000409346	0.0102264	none
ENSG00000172725	CORO1B	1.04467	5.07047e-05	0.000498873	0.958083	-0.00118572	0.000264494	2.77335e-05	-0.00113501	0.000423698	0.0102264	complete
ENSG00000115484	CCT4	0.475532	0.00037437	0.00030825	0.439006	0.000339439	0.000159002	0.0477551	0.000713809	0.000253721	0.0102288	complete
ENSG00000176055	MBLAC2	0.174539	0.000689794	0.000383985	0.253814	0.000145853	0.000192266	0.49129	0.000835647	0.000325936	0.0102288	none
ENSG00000129691	ASH2L	0.627373	0.000298896	0.000360767	0.607041	0.000503235	0.000201567	0.0202836	0.000802131	0.000310703	0.0102355	complete
ENSG00000129226	CD68	0.771573	-0.000217635	0.00042563	0.761026	-0.00073512	0.000218104	0.00165973	-0.000952756	0.000363758	0.0102497	complete
ENSG00000151376	ME3	0.0261289	-0.00184102	0.000813422	0.15034	-4.93944e-05	0.000431532	0.921057	-0.00189041	0.000701595	0.0102572	none
ENSG00000067182	TNFRSF1A	0.015605	-0.000871802	0.000389093	0.156566	-1.38201e-05	0.000207111	0.95555	-0.000885622	0.000329806	0.0102647	none
ENSG00000110047	EHD1	0.652132	-0.000269475	0.000340154	0.624436	-0.000505173	0.000184783	0.0108858	-0.000774649	0.000288561	0.0102647	complete
ENSG00000277452	RN7SL473P	0.832843	-0.000221394	0.000559831	0.819029	-0.00110307	0.000302512	0.000666338	-0.00132446	0.000485088	0.0102683	complete
ENSG00000128886	ELL3	-0.189277	0.00263945	0.000980725	0.0871145	-0.000420077	0.00048303	0.429503	0.00221938	0.000849491	0.0103232	none
ENSG00000106105	GARS1	0.182488	0.000407661	0.000219212	0.237838	9.09997e-05	0.000110017	0.453167	0.00049866	0.00019419	0.0103779	none
ENSG00000167461	RAB8A	0.689678	-0.000202577	0.000296957	0.675524	-0.000450219	0.000145769	0.00399054	-0.000652796	0.000259006	0.0103829	complete
ENSG00000099377	HSD3B7	-0.189806	0.00216397	0.000800224	0.0860307	-0.000345212	0.000407206	0.441406	0.00181876	0.000685211	0.0104004	none
ENSG00000281183	NPTN-IT1	0.361669	-0.000626653	0.000429707	0.355048	-0.000355051	0.000226687	0.149167	-0.000981704	0.000366081	0.010463	none
ENSG00000092470	WDR76	0.089784	0.00083034	0.000421233	0.21228	8.1905e-05	0.000208384	0.726366	0.000912245	0.000349099	0.0104684	none
ENSG00000148399	DPH7	0.62465	-0.000254106	0.000295706	0.595487	-0.000422879	0.000149221	0.00822407	-0.000676985	0.000255624	0.0104693	complete
ENSG00000105329	TGFB1	0.16238	-0.000972057	0.000504236	0.222152	-0.000188442	0.000271034	0.530627	-0.0011605	0.000433759	0.0104735	none
ENSG00000257322		-0.0323387	0.00201742	0.000845602	0.129978	-6.31971e-05	0.000441411	0.901944	0.00195423	0.000727401	0.0104735	none
ENSG00000124422	USP22	1.03478	2.593e-05	0.000317509	0.966693	-0.000771401	0.000163793	1.06491e-05	-0.000745471	0.000278458	0.0105079	complete
ENSG00000197530	MIB2	0.590463	-0.000515444	0.000576337	0.58033	-0.00074316	0.000300442	0.0215067	-0.0012586	0.000497256	0.0105082	complete
ENSG00000090372	STRN4	0.373295	-0.000649768	0.000473562	0.38279	-0.000387032	0.000237999	0.134128	-0.0010368	0.000396543	0.0105089	none
ENSG00000128609	NDUFA5	0.842322	0.000244634	0.000662564	0.832429	0.00130684	0.000340359	0.000338059	0.00155148	0.000560761	0.0105307	complete
ENSG00000148218	ALAD	0.77326	0.000199326	0.000386928	0.760522	0.000679767	0.000197628	0.0013305	0.000879092	0.000340675	0.0105451	complete
ENSG00000116473	RAP1A	1.00162	-9.90458e-07	0.00027607	0.998533	0.000611743	0.000136349	2.73061e-05	0.000610753	0.000232326	0.0105484	complete
ENSG00000119720	NRDE2	0.782764	-0.000144638	0.000291565	0.768606	-0.000521171	0.000148512	0.00106017	-0.000665809	0.000250332	0.0105501	complete
ENSG00000166825	ANPEP	0.233126	-0.00127483	0.000739388	0.273159	-0.000387542	0.000372933	0.343789	-0.00166237	0.000631338	0.0105501	none
ENSG00000129103	SUMF2	0.639261	-0.00022604	0.000279843	0.617425	-0.000400562	0.000143641	0.00934095	-0.000626602	0.000247777	0.010554	complete
ENSG00000185730	ZNF696	0.625001	-0.000423785	0.0005056	0.602954	-0.000706312	0.000257038	0.0104794	-0.0011301	0.000426863	0.0105708	complete
ENSG00000163519	TRAT1	0.904678	0.000123912	0.000554972	0.901689	0.00117601	0.000295807	0.000206516	0.00129992	0.000465135	0.0105856	complete
ENSG00000188596	CFAP54	0.31166	-0.00120889	0.000753407	0.307496	-0.00054735	0.000396538	0.205768	-0.00175624	0.00064909	0.0105923	none
ENSG00000165661	QSOX2	0.48176	0.000438061	0.00036798	0.449003	0.000407225	0.000195574	0.0536644	0.000845287	0.000316127	0.010601	complete
ENSG00000136542	GALNT5	1.20148	-0.00053212	0.00114179	0.784789	0.00317318	0.000596556	6.11156e-07	0.00264106	0.00100384	0.0106198	complete
ENSG00000197969	VPS13A	0.479469	0.000390574	0.00033541	0.459544	0.000359763	0.000167489	0.0463323	0.000750337	0.000289569	0.0106333	complete
ENSG00000095932	SMIM24	0.924188	0.00023455	0.00136923	0.928362	0.0028593	0.000697186	0.000129212	0.00309385	0.00117631	0.0106365	complete
ENSG00000111912	NCOA7	0.0868982	0.000709684	0.000326427	0.171011	6.75393e-05	0.000167978	0.72048	0.000777223	0.000286597	0.0106462	none
ENSG00000142583	SLC2A5	1.01619	-4.02343e-05	0.00110621	0.984781	0.00252596	0.000564189	2.84118e-05	0.00248573	0.000942487	0.0106527	complete
ENSG00000100744	GSKIP	1.02802	-3.88294e-05	0.000596061	0.973082	0.00142457	0.000306834	1.41544e-05	0.00138574	0.000509102	0.0106554	complete
ENSG00000272917		-0.423184	-0.00338215	0.00103461	0.0339084	0.00100568	0.000520209	0.073866	-0.00237647	0.000866256	0.0106674	partial
ENSG00000235863	B3GALT4	1.25135	0.000180302	0.000301651	0.719193	-0.000897634	0.000163151	2.50546e-07	-0.000717331	0.000272149	0.0106885	complete
ENSG00000197037	ZSCAN25	1.26717	0.000211054	0.00035558	0.719573	-0.00100101	0.000180033	1.84432e-07	-0.000789955	0.000314627	0.0107022	complete
ENSG00000125651	GTF2F1	0.925889	-6.50642e-05	0.000388835	0.92967	-0.000812865	0.000201814	0.000170128	-0.000877929	0.000333552	0.0107027	complete
ENSG00000178996	SNX18	-0.149543	-0.000761927	0.000300146	0.10844	9.91184e-05	0.000147998	0.54556	-0.000662808	0.000255437	0.0107061	none
ENSG00000287263		0.537414	-0.000342739	0.000322732	0.502925	-0.00039818	0.000163947	0.0240916	-0.000740919	0.000280678	0.0107061	complete
ENSG00000152782	PANK1	-0.210944	0.00241374	0.000906381	0.091133	-0.000420469	0.000429465	0.372173	0.00199327	0.000781215	0.0107081	none
ENSG00000225215	SMARCE1P1	0.544263	-0.000525137	0.000512636	0.518533	-0.000627144	0.000262647	0.0265973	-0.00115228	0.000434248	0.0107122	complete
ENSG00000137944	KYAT3	0.573827	0.000272594	0.000278721	0.538533	0.000367038	0.000142873	0.0168499	0.000639632	0.000243891	0.0107415	complete
ENSG00000133119	RFC3	0.964036	-2.78808e-05	0.000344023	0.966693	-0.00074736	0.000175642	7.08732e-05	-0.000775241	0.000309089	0.0107907	complete
ENSG00000163938	GNL3	0.30351	0.00075049	0.000476201	0.317568	0.000327042	0.000243564	0.218439	0.00107753	0.000410774	0.0107907	none
ENSG00000165006	UBAP1	1.12158	-0.000137845	0.000509712	0.881165	0.00127158	0.00026288	5.96529e-06	0.00113374	0.000438515	0.0107907	complete
ENSG00000234073		0.333616	-0.000915765	0.000627064	0.354323	-0.000458466	0.000299538	0.159182	-0.00137423	0.000546327	0.0107907	none
ENSG00000163600	ICOS	0.685569	0.000350749	0.000489984	0.660003	0.000764757	0.000249908	0.00434575	0.00111551	0.000415042	0.0108028	complete
ENSG00000143748	NVL	0.2054	0.000611304	0.000327563	0.235988	0.000158019	0.000167269	0.389619	0.000769323	0.00028164	0.0108326	none
ENSG00000186432	KPNA4	0.930129	2.7916e-05	0.000180296	0.93277	0.000371619	9.16827e-05	0.00015525	0.000399535	0.000157337	0.0108326	complete
ENSG00000126749	EMG1	0.751762	0.000223867	0.000414955	0.747659	0.000677958	0.0002056	0.00209494	0.000901825	0.000349742	0.0108374	complete
ENSG00000120708	TGFBI	0.693143	-0.000271061	0.000402089	0.679838	-0.000612285	0.000209687	0.00649918	-0.000883347	0.000329743	0.010839	complete
ENSG00000234902		0.954128	-9.35697e-05	0.000825533	0.953015	-0.00194621	0.000450742	5.47967e-05	-0.00203978	0.00072886	0.010839	complete
ENSG00000264235		0.672609	0.000579126	0.00076866	0.642375	0.00118979	0.000410739	0.00692082	0.00176892	0.000663812	0.0108651	complete
ENSG00000286536		0.402077	-0.00122253	0.000871078	0.373132	-0.000822096	0.000452905	0.0933938	-0.00204462	0.00075054	0.0108879	complete
ENSG00000109929	SC5D	1.08419	-7.97701e-05	0.000421046	0.919143	0.00102725	0.000224955	1.96372e-05	0.000947477	0.00035485	0.0109371	complete
ENSG00000275888		-0.133102	-0.00193226	0.00075121	0.103883	0.000226976	0.000383537	0.595635	-0.00170529	0.000644479	0.0109475	none
ENSG00000125818	PSMF1	1.552	-0.00113333	0.000931751	0.438764	0.00318648	0.000475995	3.09474e-10	0.00205315	0.000802524	0.0109555	complete
ENSG00000238917	SNORD10	0.876183	0.000247986	0.00089063	0.876677	0.00175486	0.000448602	0.000259981	0.00200284	0.000779897	0.0109555	complete
ENSG00000114850	SSR3	-0.00641634	0.000652461	0.000283603	0.143066	-4.15972e-06	0.00014826	0.98001	0.000648301	0.000240495	0.0109686	none
ENSG00000175066	GK5	-0.358238	-0.00152292	0.0004829	0.0402055	0.000401673	0.000249915	0.138795	-0.00112125	0.000412553	0.0109716	none
ENSG00000280953	LINC01163	0.185658	-0.00208568	0.00115796	0.252873	-0.000475503	0.000575452	0.453282	-0.00256118	0.000970766	0.0109716	none
ENSG00000185129	PURA	0.28292	0.000431761	0.000268806	0.307496	0.000170349	0.000138248	0.260444	0.000602109	0.000227164	0.0109816	none
ENSG00000205309	NT5M	0.678982	0.000803541	0.00106265	0.641113	0.00169956	0.000580943	0.00639231	0.0025031	0.000915495	0.0110542	complete
ENSG00000155438	NIFK	0.608453	0.00042438	0.000485767	0.589175	0.000659473	0.000246198	0.012659	0.00108385	0.000406135	0.0110651	complete
ENSG00000094975	SUCO	1.22691	-0.000191227	0.000356549	0.749467	0.00103395	0.000191138	3.94151e-07	0.000842725	0.000321116	0.0110855	complete
ENSG00000137078	SIT1	-0.545471	0.00142001	0.000394766	0.0180305	-0.000501188	0.000200209	0.0199227	0.000918818	0.000347582	0.0110855	partial
ENSG00000117308	GALE	0.719945	-0.000311244	0.000473474	0.687749	-0.000800125	0.000259663	0.00407497	-0.00111137	0.000399235	0.0110917	complete
ENSG00000114315	HES1	0.573614	0.000711513	0.000740782	0.546907	0.000957195	0.000374145	0.0173503	0.00166871	0.000645927	0.0110923	complete
ENSG00000285035		0.898769	0.000223701	0.000988963	0.900147	0.00198611	0.000493209	0.000170651	0.00220981	0.000844549	0.0111026	complete
ENSG00000123545	NDUFAF4	0.756329	0.00039217	0.000714125	0.743448	0.00121725	0.000371693	0.00224619	0.00160942	0.00060745	0.011105	complete
ENSG00000163492	CCDC141	0.404697	-0.000893306	0.000654851	0.385278	-0.000607285	0.000320228	0.0796438	-0.00150059	0.000559432	0.011105	complete
ENSG00000130766	SESN2	0.420032	-0.00058724	0.000447797	0.402813	-0.000425298	0.000231487	0.0896611	-0.00101254	0.000388293	0.0111108	complete
ENSG00000119471	HSDL2	0.342764	-0.000533652	0.00035635	0.340388	-0.000278313	0.000183038	0.162011	-0.000811965	0.000303554	0.0111312	none
ENSG00000251259		0.460912	0.000849547	0.000736007	0.463341	0.000726351	0.000364025	0.0648768	0.0015759	0.00063233	0.0111368	complete
ENSG00000139921	TMX1	0.861694	0.000136941	0.000437291	0.859475	0.000853191	0.00021985	0.000291818	0.000990131	0.000370606	0.0111382	complete
ENSG00000181104	F2R	0.349747	-0.000942237	0.000607679	0.324696	-0.000506795	0.000319801	0.144388	-0.00144903	0.000540648	0.0111425	none
ENSG00000079931	MOXD1	0.76016	-0.000548375	0.000996181	0.742876	-0.00173804	0.000503647	0.00128806	-0.00228642	0.000886309	0.0112214	complete
ENSG00000146476	ARMT1	0.935348	5.75606e-05	0.000390828	0.936272	0.00083275	0.000190555	4.41101e-05	0.00089031	0.000339305	0.0112214	complete
ENSG00000267272	LINC01140	0.232813	0.00169094	0.00102598	0.293909	0.000513136	0.000497341	0.347283	0.00220407	0.000865403	0.0112323	none
ENSG00000168517	HEXIM2	0.885756	-0.000171874	0.000676393	0.888488	-0.00133258	0.000353769	0.000438628	-0.00150446	0.000560491	0.0112623	complete
ENSG00000099337	KCNK6	0.867498	-0.000109415	0.000372551	0.868493	-0.000716341	0.000194011	0.000569609	-0.000825756	0.000316145	0.0112704	complete
ENSG00000107798	LIPA	-0.248722	0.00118165	0.00041528	0.0676722	-0.000235362	0.000209168	0.305078	0.000946284	0.000364684	0.0112704	none
ENSG00000226057	PHF2P2	0.785128	0.000577673	0.00118388	0.771654	0.00211078	0.000612824	0.00131355	0.00268846	0.00101377	0.0112763	complete
ENSG00000070047	PHRF1	0.774991	-0.000181519	0.000366668	0.768708	-0.000625198	0.000186537	0.00175979	-0.000806717	0.000319053	0.0113101	complete
ENSG00000114796	KLHL24	0.575806	-0.000232141	0.00024732	0.55842	-0.00031511	0.000116043	0.0114294	-0.000547251	0.000221916	0.0113101	complete
ENSG00000255367		1.34967	-0.000855517	0.00107977	0.624436	0.00330214	0.000567459	4.649e-08	0.00244662	0.000916515	0.0113101	complete
ENSG00000152463	OLAH	0.70143	-0.00076538	0.0011919	0.694352	-0.00179811	0.000549886	0.00227974	-0.00256349	0.00100297	0.0113311	complete
ENSG00000204899	MZT1	0.614366	0.000458381	0.000539633	0.599749	0.000730262	0.00027289	0.0127444	0.00118864	0.000452069	0.0113311	complete
ENSG00000264653	MIR5194	0.752775	-0.000454503	0.000852371	0.751025	-0.00138391	0.000412458	0.00174053	-0.00183841	0.000722145	0.0113311	complete
ENSG00000271270	TMCC1-AS1	0.257449	-0.000747802	0.000451917	0.292804	-0.000259269	0.000232024	0.308305	-0.00100707	0.000389121	0.0113311	none
ENSG00000073050	XRCC1	0.696515	-0.000259003	0.000370864	0.667932	-0.000594428	0.000204685	0.00678064	-0.000853431	0.000323082	0.0113441	complete
ENSG00000101624	CEP76	0.278792	0.000834541	0.000489077	0.278745	0.000322603	0.000247164	0.231947	0.00115714	0.000416004	0.011359	none
ENSG00000145715	RASA1	0.532871	0.000218714	0.000204747	0.49988	0.000249495	0.000102756	0.0241294	0.000468209	0.000180225	0.0113718	complete
ENSG00000188021	UBQLN2	1.28447	-0.000197099	0.000302748	0.690025	0.000889971	0.000154504	6.40087e-08	0.000692872	0.00026685	0.0113834	complete
ENSG00000177302	TOP3A	0.966778	-2.25888e-05	0.000289469	0.96774	-0.000657345	0.000146068	2.59269e-05	-0.000679934	0.00025454	0.0113852	complete
ENSG00000229337		0.121381	0.0013255	0.00064004	0.190954	0.000183118	0.000311101	0.597729	0.00150862	0.000570369	0.0114334	none
ENSG00000197321	SVIL	0.328268	-0.000793431	0.00052653	0.33717	-0.000387741	0.000263502	0.176691	-0.00118117	0.000453359	0.0114363	none
ENSG00000156463	SH3RF2	0.214298	0.00228194	0.00124315	0.244966	0.000622392	0.000662282	0.39211	0.00290434	0.00106419	0.011437	none
ENSG00000197345	MRPL21	0.523886	0.000501313	0.00046161	0.491078	0.000551613	0.000234372	0.0289084	0.00105293	0.000394997	0.0114688	complete
ENSG00000104133	SPG11	0.523802	-0.000318262	0.000291791	0.488984	-0.000350078	0.000144073	0.0240232	-0.00066834	0.000263673	0.0114943	complete
ENSG00000120860	WASHC3	0.26182	0.000529766	0.000336174	0.317568	0.000187899	0.000166119	0.302601	0.000717666	0.000279591	0.011522	none
ENSG00000104228	TRIM35	-0.218536	0.000794562	0.000288148	0.0786199	-0.000142499	0.000144258	0.368301	0.000652063	0.000249152	0.0115553	none
ENSG00000260803		0.355643	-0.00103686	0.000721857	0.361809	-0.000572279	0.000361185	0.14443	-0.00160914	0.000604682	0.0115771	none
ENSG00000112297	CRYBG1	-0.310352	0.000786608	0.000275864	0.0674751	-0.000186305	0.000128603	0.183645	0.000600302	0.000233587	0.0115794	none
ENSG00000118260	CREB1	0.572497	-0.000245051	0.000258918	0.554728	-0.000328163	0.000124895	0.0144129	-0.000573214	0.000226318	0.0116441	complete
ENSG00000279433		0.354392	-0.000807288	0.000533629	0.335935	-0.000443144	0.000277511	0.141377	-0.00125043	0.000468521	0.0116554	none
ENSG00000156531	PHF6	0.628815	0.000250097	0.000306	0.612627	0.000423682	0.000154606	0.0106985	0.000673778	0.000257046	0.0116622	complete
ENSG00000259004	LINC02285	0.418548	-0.000973427	0.000741958	0.402595	-0.000700703	0.00039482	0.101028	-0.00167413	0.000645613	0.0116622	none
ENSG00000260647		0.362333	-0.000995407	0.00072399	0.38204	-0.000565606	0.000345797	0.131865	-0.00156101	0.000604645	0.0116622	none
ENSG00000237886	NALT1	0.649309	-0.000674913	0.00087457	0.633422	-0.00124961	0.000428366	0.0065514	-0.00192452	0.000739703	0.0116713	complete
ENSG00000148296	SURF6	0.844902	-0.000103009	0.000299512	0.84572	-0.000561147	0.000148835	0.000433299	-0.000664156	0.000258078	0.0117316	complete
ENSG00000113300	CNOT6	1.04457	-2.97803e-05	0.000307174	0.960499	0.000697895	0.000154499	2.41318e-05	0.000668115	0.000271221	0.0117528	complete
ENSG00000167778	SPRYD3	0.624692	-0.000323106	0.000388976	0.606681	-0.000537804	0.000192326	0.00914476	-0.00086091	0.000342446	0.0117619	complete
ENSG00000121542	SEC22A	0.156071	0.000712294	0.000397084	0.2549	0.000131727	0.000195671	0.543398	0.000844021	0.000338211	0.0117639	none
ENSG00000169635	HIC2	0.692573	-0.000208213	0.000296878	0.666503	-0.000469064	0.000151938	0.00400427	-0.000677277	0.000254721	0.0117639	complete
ENSG00000275803	RN7SL736P	0.985712	2.97206e-05	0.000915418	0.98594	0.00205041	0.000461017	3.20576e-05	0.00208013	0.000794792	0.0117639	complete
ENSG00000257704	INAFM1	0.621017	-0.000565605	0.000657501	0.595088	-0.000926824	0.000339894	0.0110866	-0.00149243	0.000561463	0.0117808	complete
ENSG00000239002	SCARNA10	1.19962	-0.000493323	0.00107784	0.789038	0.00296465	0.000546248	3.61576e-07	0.00247132	0.000963029	0.0117996	complete
ENSG00000210082	MT-RNR2	1.18259	-0.000353798	0.000885349	0.817183	0.00229144	0.0004202	3.17684e-07	0.00193764	0.000760384	0.0118031	complete
ENSG00000110090	CPT1A	1.29977	-0.000407491	0.000598877	0.676472	0.00176683	0.000297618	2.50445e-08	0.00135934	0.000526791	0.0118123	complete
ENSG00000214655	ZSWIM8	0.389359	-0.000709458	0.000514986	0.381787	-0.000452367	0.000273289	0.127238	-0.00116182	0.000437657	0.0118152	none
ENSG00000169860	P2RY1	-0.368782	-0.0016023	0.000500391	0.0380328	0.000431696	0.00025335	0.115834	-0.0011706	0.000438424	0.0118501	none
ENSG00000280067		0.149784	-0.00122965	0.000632773	0.218662	-0.000216629	0.000344112	0.570328	-0.00144628	0.000542216	0.0118501	none
ENSG00000148459	PDSS1	0.794886	0.000255729	0.000539537	0.780571	0.000991036	0.000280845	0.000995727	0.00124677	0.000471388	0.0118795	complete
ENSG00000154813	DPH3	0.828014	0.000152246	0.000395486	0.823459	0.000732981	0.000198388	0.000565415	0.000885228	0.000340133	0.0118874	complete
ENSG00000118520	ARG1	0.967239	7.25159e-05	0.000983092	0.969009	0.00214095	0.000509486	8.73445e-05	0.00221347	0.000849142	0.0119212	complete
ENSG00000162869	PPP1R21	0.0519651	-0.000565933	0.000268701	0.183332	-3.10207e-05	0.000133291	0.838403	-0.000596953	0.000241615	0.0119346	none
ENSG00000139291	TMEM19	-0.124547	0.00125987	0.000484677	0.0994116	-0.000139535	0.000247752	0.614041	0.00112034	0.000420665	0.0119534	none
ENSG00000279259		0.191372	-0.00129262	0.000719283	0.253612	-0.000305915	0.000362827	0.443871	-0.00159854	0.000597624	0.0119813	none
ENSG00000108840	HDAC5	0.617372	-0.000386086	0.000452255	0.59801	-0.000622949	0.000235623	0.0138298	-0.00100904	0.000380549	0.0119873	complete
ENSG00000213390	ARHGAP19	0.645949	-0.000253944	0.000319799	0.623619	-0.000463308	0.000163297	0.00814513	-0.000717252	0.000273413	0.0120179	complete
ENSG00000156642	NPTN	0.804834	-0.000111238	0.00025305	0.798556	-0.000458728	0.000133256	0.00132029	-0.000569966	0.000216476	0.0120295	complete
ENSG00000132313	MRPL35	0.679828	0.000360494	0.000515794	0.667723	0.000765445	0.000254105	0.00498916	0.00112594	0.000427363	0.0120352	complete
ENSG00000247271	ZBED5-AS1	1.12026	-0.000100288	0.00035962	0.876677	0.000934209	0.000187882	3.24707e-06	0.000833921	0.000317472	0.0121078	complete
ENSG00000104960	PTOV1	0.566197	-0.000344125	0.000353794	0.540882	-0.00044915	0.000189421	0.0277177	-0.000793275	0.000304647	0.0121337	complete
ENSG00000219085	NPM1P37	0.756216	-0.000275221	0.000509387	0.747583	-0.000853732	0.000257073	0.00194925	-0.00112895	0.000448001	0.0121427	complete
ENSG00000184613	NELL2	0.450139	0.000779143	0.00062207	0.422754	0.000637837	0.000336956	0.0801654	0.00141698	0.000525572	0.0121618	complete
ENSG00000112237	CCNC	0.685048	0.000289064	0.000424692	0.67647	0.000628741	0.000212851	0.00590213	0.000917805	0.000358949	0.0121691	complete
ENSG00000176463	SLCO3A1	0.479931	-0.000414713	0.000347218	0.447396	-0.000382706	0.000179784	0.0483728	-0.000797419	0.000298778	0.0121763	complete
ENSG00000179604	CDC42EP4	0.542981	-0.000663337	0.000665046	0.52838	-0.000788107	0.000338921	0.0309729	-0.00145144	0.000565812	0.0121763	complete
ENSG00000196943	NOP9	0.768077	-0.000136247	0.000266436	0.761026	-0.00045122	0.000137702	0.00223501	-0.000587467	0.000228943	0.0121763	complete
ENSG00000106399	RPA3	0.54221	0.000568075	0.000578102	0.536436	0.000672833	0.000290488	0.0316841	0.00124091	0.000480185	0.0121821	complete
ENSG00000102384	CENPI	1.11485	-0.000204253	0.000774741	0.884203	0.00198268	0.000402592	4.03983e-06	0.00177843	0.000671183	0.0121869	complete
ENSG00000233476	EEF1A1P6	0.513904	0.000811976	0.000754853	0.496355	0.000858425	0.000370041	0.0313923	0.0016704	0.000638738	0.0122191	complete
ENSG00000224003	YES1P1	0.866961	0.000164564	0.000539616	0.862575	0.0010724	0.000279585	0.00034275	0.00123696	0.000472203	0.0122344	complete
ENSG00000111785	RIC8B	0.0648375	0.000702553	0.000344475	0.196336	4.871e-05	0.000165775	0.794936	0.000751263	0.000297239	0.0122387	none
ENSG00000164284	GRPEL2	0.659959	0.000265319	0.000354035	0.643909	0.000514938	0.000174136	0.00585019	0.000780258	0.000298951	0.0122424	complete
ENSG00000127311	HELB	0.216921	0.000527288	0.000299686	0.263291	0.000146064	0.000149867	0.374317	0.000673352	0.000258684	0.0122756	none
ENSG00000153317	ASAP1	0.893973	0.000145599	0.00059649	0.892946	0.00122763	0.000315563	0.000282076	0.00137323	0.000524196	0.0122756	complete
ENSG00000030110	BAK1	0.91776	-7.41763e-05	0.000406919	0.922188	-0.000827772	0.000205234	0.000166693	-0.000901948	0.00036004	0.0122863	complete
ENSG00000175662	TOM1L2	0.089987	-0.00105869	0.000518275	0.195383	-0.000104689	0.000262898	0.722689	-0.00116338	0.000447174	0.0122932	none
ENSG00000055208	TAB2	1.24312	-0.000122548	0.000223808	0.74408	0.000626605	0.00011163	1.39993e-07	0.000504057	0.000200066	0.0123026	complete
ENSG00000102081	FMR1	0.328825	-0.000352169	0.000232289	0.335311	-0.000172536	0.000114726	0.166797	-0.000524706	0.00020788	0.0123298	none
ENSG00000197312	DDI2	0.992931	4.63868e-06	0.000291872	0.992969	0.000651564	0.000152165	6.36453e-05	0.000656203	0.000255659	0.0123472	complete
ENSG00000261338		0.581258	-0.000270951	0.000282443	0.547625	-0.000376107	0.00015293	0.022309	-0.000647058	0.000247733	0.0123472	complete
ENSG00000127526	SLC35E1	0.437726	-0.000417776	0.000334104	0.423642	-0.000325235	0.00016773	0.0729822	-0.000743011	0.000285635	0.0123748	complete
ENSG00000136451	VEZF1	0.503102	-0.000201946	0.000182041	0.482729	-0.000204468	9.23883e-05	0.0401039	-0.000406414	0.00015661	0.0124224	complete
ENSG00000119681	LTBP2	0.64965	0.000802625	0.00105698	0.639874	0.0014883	0.000523593	0.00804126	0.00229093	0.000915274	0.0124367	complete
ENSG00000139832	RAB20	0.936936	-9.24199e-05	0.00068825	0.943557	-0.00137308	0.000333994	0.000124346	-0.0014655	0.000589107	0.0124367	complete
ENSG00000259932		1.01416	-2.98963e-05	0.000994691	0.987479	0.0021418	0.000471581	2.1772e-05	0.0021119	0.000829583	0.0124367	complete
ENSG00000160131	VMA21	0.69228	0.000175107	0.000269664	0.691102	0.00039394	0.000133328	0.00588965	0.000569047	0.000223367	0.0124367	complete
ENSG00000120519	SLC10A7	0.392449	0.000487374	0.000346282	0.371612	0.00031482	0.000175197	0.096846	0.000802194	0.000303958	0.0124698	complete
ENSG00000204713	TRIM27	1.39365	0.000210109	0.000236388	0.58216	-0.000743856	0.000128156	5.00823e-08	-0.000533747	0.000201916	0.0124698	complete
ENSG00000249353	NPM1P27	0.0913548	-0.0011679	0.000586017	0.208365	-0.00011742	0.000290043	0.718502	-0.00128532	0.000510917	0.0124698	none
ENSG00000120437	ACAT2	0.509733	0.000446125	0.000408653	0.48898	0.000463839	0.000212595	0.043001	0.000909964	0.000350069	0.0124723	complete
ENSG00000254772	EEF1G	0.738143	0.000265287	0.000449952	0.721385	0.000747815	0.00023112	0.00254096	0.0010131	0.000399975	0.0125038	complete
ENSG00000140367	UBE2Q2	0.751357	0.000177267	0.00032264	0.74341	0.000535669	0.000169251	0.00315556	0.000712936	0.000277877	0.0125203	complete
ENSG00000134001	EIF2S1	0.461618	0.000515287	0.000433104	0.449003	0.000441815	0.000217456	0.059892	0.000957102	0.000370188	0.012543	complete
ENSG00000141295	SCRN2	1.34244	0.000307434	0.000417362	0.650404	-0.00120522	0.000217974	2.16819e-07	-0.000897784	0.000369802	0.0125486	complete
ENSG00000198898	CAPZA2	1.34894	-0.000360394	0.000460996	0.628742	0.00139323	0.000234658	2.50445e-08	0.00103284	0.000392261	0.0125685	complete
ENSG00000173905	GOLIM4	0.466407	-0.00053969	0.000445445	0.440326	-0.000471736	0.000226643	0.0537541	-0.00101143	0.000388946	0.0125755	complete
ENSG00000122507	BBS9	0.22033	0.00063032	0.00036449	0.271319	0.000178125	0.00018298	0.374781	0.000808445	0.000314364	0.0125764	none
ENSG00000227678		-0.210378	-0.00177187	0.0006559	0.0864676	0.000307972	0.000343807	0.415826	-0.0014639	0.000549044	0.0125825	none
ENSG00000175003	SLC22A1	0.430255	-0.00102534	0.000806625	0.4169	-0.000774306	0.000409047	0.0801654	-0.00179964	0.000704889	0.0126036	complete
ENSG00000165688	PMPCA	0.327207	-0.000636645	0.000438213	0.356469	-0.000309627	0.000216997	0.190586	-0.000946272	0.000381312	0.0126037	none
ENSG00000174547	MRPL11	0.48565	0.000566825	0.000480618	0.454718	0.000535197	0.000247626	0.0449551	0.00110202	0.000432228	0.0126205	complete
ENSG00000260314	MRC1	1.40778	0.000827396	0.000898643	0.566284	-0.00285641	0.000462615	6.66889e-09	-0.00202902	0.000801087	0.0126283	complete
ENSG00000149485	FADS1	0.25263	0.0010869	0.00065157	0.289838	0.0003674	0.000319326	0.294233	0.0014543	0.000565193	0.0126293	none
ENSG00000180425	C11orf71	0.794748	0.000181904	0.000385397	0.781532	0.000704344	0.000200816	0.00106625	0.000886247	0.000339077	0.0126383	complete
ENSG00000162227	TAF6L	0.343652	-0.000750395	0.000549212	0.385184	-0.000392893	0.000273069	0.186824	-0.00114329	0.000471685	0.0126978	none
ENSG00000152127	MGAT5	0.323862	0.000477726	0.000317104	0.337244	0.000228824	0.000164927	0.203248	0.00070655	0.000270599	0.01271	none
ENSG00000155975	VPS37A	0.751897	0.000133738	0.000256667	0.758	0.000405304	0.000131217	0.00399054	0.000539043	0.000215886	0.01271	complete
ENSG00000105287	PRKD2	0.523097	-0.000533352	0.000501028	0.502044	-0.000585014	0.000259473	0.0364957	-0.00111837	0.000431562	0.0127471	complete
ENSG00000198856	OSTC	0.673888	0.000317414	0.000438452	0.655301	0.000655916	0.000225654	0.00673063	0.00097333	0.000368883	0.0128167	complete
ENSG00000183751	TBL3	0.734507	-0.000312459	0.000528552	0.720591	-0.00086444	0.000280532	0.00407497	-0.0011769	0.000459333	0.0128251	complete
ENSG00000005100	DHX33	0.103502	0.00064579	0.000331776	0.21779	7.45578e-05	0.00016829	0.691672	0.000720348	0.000285002	0.0128463	none
ENSG00000145901	TNIP1	1.13218	-0.000111315	0.000382228	0.869269	0.000953458	0.000205726	1.46786e-05	0.000842143	0.00032484	0.0128765	complete
ENSG00000021355	SERPINB1	1.39389	-0.000272934	0.000311872	0.589024	0.00096586	0.000160185	1.52297e-08	0.000692926	0.00027257	0.0128966	complete
ENSG00000127603	MACF1	0.0866811	0.00049614	0.000238709	0.189623	4.70876e-05	0.000120351	0.727601	0.000543228	0.000213869	0.0129039	none
ENSG00000171735	CAMTA1	0.524116	0.000322464	0.000318894	0.522582	0.000355145	0.000152782	0.0310206	0.000677609	0.000273167	0.0129318	complete
ENSG00000155329	ZCCHC10	1.01009	-1.54671e-05	0.000674438	0.989676	0.00154814	0.000350086	3.55338e-05	0.00153267	0.000580049	0.0129413	complete
ENSG00000196188	CTSE	1.05559	-0.000153491	0.00120453	0.946373	0.00291469	0.000620985	1.13568e-05	0.0027612	0.00107076	0.0129413	complete
ENSG00000169435	RASSF6	0.0380351	0.00246816	0.00111879	0.163831	9.75882e-05	0.000595368	0.886583	0.00256574	0.000983733	0.0129561	none
ENSG00000213231	TCL1B	0.458785	0.00160271	0.00134765	0.449193	0.00135861	0.000705085	0.074831	0.00296133	0.00113412	0.0129753	complete
ENSG00000163902	RPN1	0.993807	-3.60131e-06	0.000254631	0.993976	-0.000577866	0.000135729	7.02833e-05	-0.000581467	0.000223804	0.0130168	complete
ENSG00000010310	GIPR	0.0378663	-0.0019096	0.000909605	0.184516	-7.51554e-05	0.000452236	0.884942	-0.00198476	0.00079123	0.0130267	none
ENSG00000153898	MCOLN2	-0.486644	0.00230456	0.000737332	0.0429441	-0.000754384	0.0003668	0.0567424	0.00155017	0.000633419	0.0130476	partial
ENSG00000130348	QRSL1	-0.106728	0.000834182	0.000346311	0.124737	-8.04451e-05	0.000168754	0.670997	0.000753737	0.00028856	0.0130807	none
ENSG00000090776	EFNB1	0.343023	-0.000718747	0.000495563	0.357062	-0.000375275	0.000257656	0.181127	-0.00109402	0.00042937	0.0130853	none
ENSG00000126264	HCST	0.514758	-0.000469021	0.000435065	0.49502	-0.00049755	0.000224918	0.0401943	-0.000966572	0.000384935	0.0131133	complete
ENSG00000188612	SUMO2	0.25087	0.000482143	0.000287779	0.28784	0.000161461	0.000152948	0.335907	0.000643603	0.000243582	0.0131134	none
ENSG00000179134	SAMD4B	0.469491	-0.00074563	0.000626632	0.449003	-0.000659869	0.00033082	0.0649562	-0.0014055	0.000539816	0.0131235	complete
ENSG00000135185	TMEM243	0.404591	0.000403661	0.000298064	0.388719	0.000274295	0.000157494	0.107649	0.000677956	0.000256202	0.0131367	none
ENSG00000171311	EXOSC1	0.454934	0.000413837	0.000353613	0.4581	0.000345405	0.000174249	0.0666837	0.000759242	0.000309446	0.0131541	complete
ENSG00000153208	MERTK	0.316007	-0.00134406	0.000887344	0.335407	-0.00062096	0.000459019	0.214922	-0.00196502	0.000740662	0.0131695	none
ENSG00000280407		0.247479	-0.00121219	0.00071142	0.279834	-0.000398649	0.0003766	0.3347	-0.00161084	0.000623172	0.0131695	none
ENSG00000146083	RNF44	0.347971	-0.000664905	0.00046221	0.361045	-0.000354843	0.000242306	0.178677	-0.00101975	0.000394667	0.0131701	none
ENSG00000268154		0.667359	-0.00057715	0.000792461	0.653241	-0.0011579	0.000401668	0.00718963	-0.00173505	0.000670412	0.0131708	complete
ENSG00000270137		0.231533	-0.00105932	0.000615589	0.274209	-0.000319165	0.000308847	0.346476	-0.00137849	0.000537494	0.0131763	none
ENSG00000143515	ATP8B2	-0.0882817	0.000817881	0.000330159	0.117059	-6.63467e-05	0.000173251	0.733247	0.000751534	0.000283383	0.0131825	none
ENSG00000167508	MVD	0.45676	-0.000666414	0.000637016	0.509128	-0.000560325	0.000287445	0.0715194	-0.00122674	0.00053044	0.0131838	complete
ENSG00000106052	TAX1BP1	1.22785	-0.000161258	0.000316176	0.761422	0.000868995	0.000158792	2.89487e-07	0.000707737	0.000276372	0.0131955	complete
ENSG00000079215	SLC1A3	0.597637	0.00103276	0.00117444	0.586541	0.00153398	0.000549133	0.00921606	0.00256674	0.00100339	0.0132025	complete
ENSG00000136816	TOR1B	0.806241	-0.000197481	0.000462265	0.804486	-0.000821729	0.000227455	0.000748861	-0.00101921	0.000417603	0.0132046	complete
ENSG00000198746	GPATCH3	0.972424	-2.08923e-05	0.000350351	0.974582	-0.000736744	0.000185559	0.000210578	-0.000757637	0.00029918	0.0132145	complete
ENSG00000157216	SSBP3	1.48777	-0.00062976	0.000594571	0.503858	0.00192086	0.000314955	1.02525e-08	0.0012911	0.000506212	0.0132315	complete
ENSG00000100526	CDKN3	1.02608	-5.83894e-05	0.00104206	0.975228	0.00229757	0.000537781	6.60952e-05	0.00223918	0.000881067	0.01324	complete
ENSG00000198911	SREBF2	0.620059	0.000471704	0.000569477	0.607041	0.000769814	0.00027859	0.0100272	0.00124152	0.000500555	0.0132714	complete
ENSG00000122483	CCDC18	0.717009	0.000382425	0.000604913	0.699545	0.000968946	0.000310901	0.00366609	0.00135137	0.000518236	0.0133166	complete
ENSG00000272980		0.618665	0.000502181	0.000629282	0.62204	0.000814721	0.000288884	0.00855467	0.0013169	0.000591154	0.0133166	complete
ENSG00000116133	DHCR24	0.273319	0.00121104	0.000766068	0.316369	0.000455495	0.000388026	0.284171	0.00166653	0.000655446	0.0133187	none
ENSG00000173083	HPSE	0.604403	0.000402634	0.000457879	0.586541	0.000615154	0.000229464	0.0125892	0.00101779	0.000404966	0.0133413	complete
ENSG00000172586	CHCHD1	0.592283	0.000364908	0.000409543	0.581808	0.000530095	0.000207273	0.017377	0.000895004	0.000352891	0.0133542	complete
ENSG00000118473	SGIP1	1.11636	-0.000350102	0.00137824	0.888488	0.00335884	0.000714525	1.10712e-05	0.00300874	0.0011772	0.0133907	complete
ENSG00000178038	ALS2CL	0.0974381	-0.00135644	0.000688376	0.21228	-0.000146438	0.000347291	0.706795	-0.00150288	0.000590695	0.0134031	none
ENSG00000065883	CDK13	0.737827	-0.000109118	0.000190176	0.729823	-0.000307088	9.58479e-05	0.00281046	-0.000416206	0.000170534	0.0134039	complete
ENSG00000273320		0.898352	0.000146328	0.000627402	0.897253	0.00129323	0.000336229	0.000329715	0.00143956	0.000527307	0.0134196	complete
ENSG00000213513	IMPDH1P5	-0.333656	-0.00240621	0.000793104	0.0522478	0.000601988	0.000417156	0.18556	-0.00180422	0.000676229	0.0134361	none
ENSG00000227630	LINC01132	-0.00491719	0.00201152	0.000873897	0.142891	-9.8426e-06	0.000458424	0.984674	0.00200167	0.000755773	0.0134501	none
ENSG00000286817		0.320717	0.000836958	0.000534782	0.321028	0.000395161	0.000269187	0.177565	0.00123212	0.00047026	0.0134639	none
ENSG00000189233	NUGGC	-0.631173	0.00287071	0.000788194	0.0170309	-0.0011108	0.000398648	0.00939489	0.0017599	0.00069891	0.0134804	partial
ENSG00000113240	CLK4	0.492788	-0.00029892	0.000272368	0.487061	-0.00029042	0.000129313	0.0372198	-0.00058934	0.000238045	0.0134827	complete
ENSG00000088992	TESC	1.56609	-0.00120286	0.000942756	0.414872	0.00332773	0.000487364	1.34292e-10	0.00212487	0.000828144	0.0134905	complete
ENSG00000134256	CD101	0.232385	0.00108971	0.000614786	0.261148	0.000329894	0.000325884	0.356613	0.0014196	0.000530717	0.0135791	none
ENSG00000267080	ASB16-AS1	0.576758	-0.000430714	0.000452653	0.551861	-0.00058694	0.000245147	0.0262092	-0.00101765	0.000393828	0.0135791	complete
ENSG00000049192	ADAMTS6	0.675339	0.000635646	0.000856336	0.647405	0.00132223	0.000449678	0.00613958	0.00195788	0.000739627	0.0135836	complete
ENSG00000168661	ZNF30	0.360193	0.00084256	0.000583384	0.359268	0.000474338	0.000328968	0.185926	0.0013169	0.000528574	0.0136034	none
ENSG00000140105	WARS1	0.411498	-0.000738586	0.000567729	0.407171	-0.000516441	0.000283846	0.0927669	-0.00125503	0.000494595	0.0136043	complete
ENSG00000138660	AP1AR	0.582655	0.000446977	0.000475561	0.557746	0.000624025	0.000246021	0.0183441	0.001071	0.000412077	0.0136097	complete
ENSG00000105669	COPE	0.637153	-0.000303319	0.000366838	0.6074	-0.000532622	0.000211235	0.0190375	-0.00083594	0.000335301	0.0136208	complete
ENSG00000226791	LINC02611	0.409607	0.000679894	0.000519883	0.403852	0.000471701	0.000258708	0.0922061	0.00115159	0.000451878	0.0136208	complete
ENSG00000166387	PPFIBP2	0.967656	-4.07945e-05	0.000617037	0.973034	-0.00122046	0.000309256	0.000229411	-0.00126126	0.00053314	0.0136221	complete
ENSG00000205659	LIN52	0.851628	0.000145539	0.000461971	0.858642	0.000835368	0.000227624	0.000614065	0.000980907	0.000389941	0.0136367	complete
ENSG00000170425	ADORA2B	0.2428	0.00119299	0.000710355	0.286678	0.000382538	0.000356982	0.328735	0.00157552	0.000608955	0.0136398	none
ENSG00000140398	NEIL1	0.54656	-0.000770667	0.000756574	0.520404	-0.000928933	0.000383566	0.0245054	-0.0016996	0.00067348	0.0136496	complete
ENSG00000261740	BOLA2-SMG1P6	0.327518	0.000995775	0.000660352	0.33717	0.000484971	0.000340391	0.191251	0.00148075	0.000551778	0.0136496	none
ENSG00000177989	ODF3B	0.698055	-0.000442217	0.000672521	0.687749	-0.00102235	0.000344792	0.00571747	-0.00146456	0.000606541	0.0136505	complete
ENSG00000135048	CEMIP2	0.126227	-0.000614385	0.000316002	0.218528	-8.87552e-05	0.000160846	0.621703	-0.00070314	0.000278105	0.0136514	none
ENSG00000099810	MTAP	-0.101186	0.000926232	0.00037578	0.117947	-8.511e-05	0.000193596	0.694114	0.000841122	0.000326183	0.0136578	none
ENSG00000115339	GALNT3	-0.0101672	-0.000898711	0.000407464	0.163831	9.04538e-06	0.000199414	0.968716	-0.000889665	0.000348572	0.0136621	none
ENSG00000118217	ATF6	0.353879	0.000389432	0.000286169	0.385781	0.000213291	0.000139101	0.158397	0.000602723	0.00024076	0.0136621	none
ENSG00000130518	IQCN	0.326481	-0.00106025	0.000685408	0.325638	-0.000513945	0.000368711	0.201136	-0.00157419	0.000580356	0.0136656	none
ENSG00000181873	IBA57	0.640274	0.000644828	0.000801872	0.618986	0.00114772	0.000422051	0.011306	0.00179255	0.000706026	0.0136656	complete
ENSG00000088451	TGDS	0.799049	0.000158197	0.000367196	0.802626	0.000629045	0.000176297	0.000872838	0.000787241	0.000314777	0.0136672	complete
ENSG00000174130	TLR6	1.14921	-0.000126597	0.00037986	0.849969	0.000975052	0.000203102	7.05839e-06	0.000848455	0.00032687	0.0136672	complete
ENSG00000180769	WDFY3-AS2	0.622127	0.000758968	0.000867812	0.589175	0.00124956	0.000473542	0.0140103	0.00200853	0.000748893	0.0136979	complete
ENSG00000134697	GNL2	0.0262844	0.000632906	0.000312521	0.2005	1.70846e-05	0.000156006	0.923891	0.000649991	0.00026143	0.0137153	none
ENSG00000219626	FAM228B	1.10799	-9.31679e-05	0.000395544	0.896634	0.000955882	0.000197275	5.7529e-06	0.000862714	0.000336625	0.0137153	complete
ENSG00000175467	SART1	0.630265	-0.000408269	0.0004922	0.606977	-0.00069595	0.00026111	0.0130786	-0.00110422	0.000440555	0.013722	complete
ENSG00000141577	CEP131	0.682048	-0.000424396	0.000651073	0.689514	-0.000910386	0.000342384	0.0132743	-0.00133478	0.000548382	0.0137346	complete
ENSG00000269001		0.335744	-0.000920853	0.000622096	0.3453	-0.000465439	0.000334156	0.201465	-0.00138629	0.000533467	0.0137346	none
ENSG00000173762	CD7	0.517649	-0.000683964	0.000632899	0.49366	-0.000734016	0.000333143	0.0410013	-0.00141798	0.000543857	0.0138049	complete
ENSG00000260979		1.27564	-0.000609055	0.00102418	0.719573	0.00281865	0.000516263	3.08272e-07	0.0022096	0.000877865	0.0138137	complete
ENSG00000100027	YPEL1	0.320214	-0.000987338	0.000658988	0.340388	-0.000465087	0.000328073	0.193424	-0.00145243	0.000591638	0.0138139	none
ENSG00000266907		0.800668	-0.000318735	0.000759031	0.806503	-0.00128028	0.000369893	0.00124438	-0.00159902	0.000645984	0.0138139	complete
ENSG00000181135	ZNF707	0.502138	-0.000513403	0.000466729	0.486514	-0.000517812	0.000238855	0.0443077	-0.00103121	0.000405497	0.0138455	complete
ENSG00000100284	TOM1	1.14038	0.000114705	0.000372698	0.861346	-0.000931811	0.000207888	2.78031e-05	-0.000817106	0.000322931	0.0138467	complete
ENSG00000123179	EBPL	0.0518289	0.0011641	0.000554827	0.184516	6.36319e-05	0.000273532	0.838403	0.00122773	0.000476097	0.0138467	none
ENSG00000126432	PRDX5	1.02231	-2.98673e-05	0.000578556	0.977298	0.00136833	0.00030048	2.07582e-05	0.00133846	0.000509708	0.0138467	complete
ENSG00000167604	NFKBID	0.91306	-7.23085e-05	0.000367109	0.915576	-0.000759396	0.000185554	0.000133743	-0.000831705	0.000326369	0.0138467	complete
ENSG00000243609	RPS2P44	0.144827	-0.0008932	0.000476194	0.232967	-0.000151267	0.000239813	0.569704	-0.00104447	0.00041206	0.0138467	none
ENSG00000259926		0.0108946	-0.00132995	0.000640524	0.190044	-1.46489e-05	0.000305625	0.967285	-0.0013446	0.000571592	0.0138556	none
ENSG00000281772		0.427102	0.000915085	0.000752563	0.438764	0.000682208	0.000375412	0.0930454	0.00159729	0.000654425	0.0138748	complete
ENSG00000174032	SLC25A30	-0.156694	0.00082127	0.000323343	0.10844	-0.000111255	0.000164793	0.542557	0.000710014	0.000283006	0.0138925	none
ENSG00000129473	BCL2L2	0.010884	-0.000754188	0.000346957	0.171011	-8.2989e-06	0.000173824	0.967285	-0.000762487	0.000296734	0.0139124	none
ENSG00000106355	LSM5	0.461857	0.000793487	0.000673363	0.455138	0.000681006	0.000339121	0.0630947	0.00147449	0.000565783	0.0139196	complete
ENSG00000134852	CLOCK	0.44089	0.000630457	0.000518609	0.438764	0.000497152	0.000266673	0.0849516	0.00112761	0.000454172	0.0139823	complete
ENSG00000124942	AHNAK	-0.527172	0.000991328	0.000301522	0.0327008	-0.000342201	0.000152639	0.037551	0.000649126	0.000261977	0.0139917	partial
ENSG00000146242	TPBG	0.206345	0.001694	0.00102914	0.294355	0.000440429	0.000513279	0.435534	0.00213443	0.00087308	0.0140053	none
ENSG00000278845	MRPL45	0.176896	0.000711842	0.000403408	0.263286	0.000152984	0.000196999	0.480547	0.000864826	0.000354595	0.0140053	none
ENSG00000175591	P2RY2	0.469923	-0.000708468	0.000645039	0.486931	-0.000628069	0.000314355	0.064548	-0.00133654	0.000541657	0.0140157	complete
ENSG00000106605	BLVRA	0.717826	0.00027005	0.000412083	0.688713	0.000686984	0.00021956	0.00353283	0.000957034	0.000366287	0.0140237	complete
ENSG00000175115	PACS1	0.369838	-0.000705182	0.00050055	0.371197	-0.000413867	0.000264848	0.150049	-0.00111905	0.000426545	0.0140237	none
ENSG00000180104	EXOC3	0.767146	-0.000163865	0.000323379	0.762106	-0.00053986	0.000170063	0.00307032	-0.000703725	0.000276693	0.0140255	complete
ENSG00000274667		-0.118797	0.00188845	0.000789393	0.128683	-0.000200521	0.000418514	0.669457	0.00168793	0.000658063	0.0140459	none
ENSG00000122565	CBX3	0.563612	0.000340422	0.00035103	0.542153	0.000439667	0.000182692	0.025445	0.000780089	0.000301111	0.0140641	complete
ENSG00000187796	CARD9	0.908799	-0.00010686	0.000541047	0.915576	-0.00106484	0.000281779	0.000420889	-0.0011717	0.000462616	0.0140641	complete
ENSG00000225632		0.148328	-0.00170713	0.000902979	0.229734	-0.000297314	0.000463457	0.563584	-0.00200444	0.000781247	0.0140641	none
ENSG00000090674	MCOLN1	1.04293	-7.17791e-05	0.000779274	0.962792	0.0017437	0.000404748	5.69644e-05	0.00167192	0.000672656	0.014118	complete
ENSG00000069966	GNB5	0.169736	0.000553702	0.000315264	0.263971	0.000113197	0.000154822	0.508018	0.000666899	0.000279086	0.0141556	none
ENSG00000136044	APPL2	0.582871	-0.000338135	0.000366473	0.565214	-0.000472489	0.000188107	0.019482	-0.000810624	0.000314466	0.0141556	complete
ENSG00000141012	GALNS	0.509424	-0.000552077	0.000518782	0.502044	-0.000573289	0.000277537	0.0556503	-0.00112537	0.000437803	0.0141556	complete
ENSG00000160781	PAQR6	0.286204	-0.00134207	0.000823837	0.299604	-0.000538116	0.000426965	0.249498	-0.00188018	0.00069945	0.0141556	none
ENSG00000164291	ARSK	0.877571	0.000136659	0.000538198	0.888488	0.000979565	0.000256609	0.000365752	0.00111622	0.000462889	0.0141556	complete
ENSG00000173933	RBM4	1.62536	0.000210719	0.000167138	0.420113	-0.000547675	8.528e-05	1.55692e-09	-0.000336956	0.000147046	0.0141651	complete
ENSG00000228446	ANKRD49P1	0.276714	-0.00064138	0.00041721	0.328533	-0.000245378	0.000203032	0.270093	-0.000886758	0.000364746	0.0141744	none
ENSG00000166681	BEX3	0.200007	0.00110786	0.000645252	0.275182	0.000276976	0.000333006	0.450584	0.00138483	0.000560908	0.0142009	none
ENSG00000143742	SRP9	0.907962	8.14618e-05	0.000406665	0.914173	0.000803631	0.000209653	0.000345704	0.000885093	0.000344398	0.0142137	complete
ENSG00000197912	SPG7	1.10064	5.58453e-05	0.000260475	0.906232	-0.00061075	0.00013429	2.12691e-05	-0.000554905	0.000218689	0.0142268	complete
ENSG00000287202		0.473055	-0.000822057	0.000741295	0.482732	-0.000737986	0.000387855	0.0786782	-0.00156004	0.000627593	0.0142434	complete
ENSG00000183684	ALYREF	1.03696	2.76482e-05	0.000333876	0.966387	-0.000775703	0.000174816	3.35053e-05	-0.000748055	0.000301741	0.0142996	complete
ENSG00000163946	TASOR	0.960825	2.44375e-05	0.000296271	0.966387	0.000599366	0.000151135	0.000213837	0.000623804	0.000245018	0.0143016	complete
ENSG00000136492	BRIP1	0.88511	0.000217064	0.000874106	0.890925	0.00167225	0.000450156	0.000526343	0.00188932	0.000763895	0.0143025	complete
ENSG00000256973		0.217095	-0.00101537	0.000617866	0.29515	-0.000281557	0.000305187	0.40169	-0.00129693	0.000534189	0.0143436	none
ENSG00000198814	GK	0.660918	0.000323764	0.000446425	0.65475	0.00063106	0.000223961	0.00861575	0.000954823	0.00038726	0.0143478	complete
ENSG00000272542		0.0685011	-0.00155869	0.000823493	0.229101	-0.000114624	0.000389276	0.794613	-0.00167331	0.000691191	0.0143738	none
ENSG00000137393	RNF144B	0.376027	-0.000552308	0.000411682	0.392797	-0.00033284	0.000206115	0.13692	-0.000885148	0.000353699	0.0143802	none
ENSG00000017483	SLC38A5	1.16196	-0.000310297	0.000901182	0.84572	0.00222622	0.000465665	7.73607e-06	0.00191592	0.000764956	0.0143891	complete
ENSG00000143578	CREB3L4	0.509114	-0.000512227	0.000485202	0.505194	-0.000531247	0.000253404	0.0520358	-0.00104347	0.000402261	0.0144089	complete
ENSG00000278233	RNA5-8SN2	1.38086	-0.00116503	0.00147128	0.624436	0.004224	0.000694412	1.12205e-08	0.00305897	0.00125283	0.014411	complete
ENSG00000240859		0.503894	0.000709606	0.000632909	0.478012	0.000720747	0.000349769	0.0562968	0.00143035	0.000562872	0.0144111	complete
ENSG00000177272	KCNA3	0.0893783	0.000568504	0.000274769	0.191472	5.57992e-05	0.000139561	0.721744	0.000624304	0.00024123	0.0144248	none
ENSG00000114988	LMAN2L	0.501985	-0.000382388	0.000349986	0.488593	-0.000385436	0.000176482	0.0427824	-0.000767823	0.000302377	0.0144295	complete
ENSG00000118482	PHF3	0.86872	-6.13231e-05	0.000217036	0.874536	-0.000405793	0.000111441	0.000678163	-0.000467116	0.000187144	0.0144301	complete
ENSG00000145247	OCIAD2	0.16613	0.00112515	0.000629156	0.255962	0.000224161	0.00032778	0.537486	0.00134931	0.000533217	0.0144301	none
ENSG00000139364	TMEM132B	0.438595	-0.00130499	0.00101398	0.410827	-0.00101951	0.000536345	0.0789949	-0.0023245	0.000866194	0.0144386	complete
ENSG00000079482	OPHN1	-0.1256	-0.00171819	0.000685563	0.113323	0.000191724	0.000367902	0.64089	-0.00152647	0.000595442	0.0144421	none
ENSG00000105339	DENND3	0.40078	-0.000661118	0.000496833	0.395934	-0.000442181	0.000260372	0.117046	-0.0011033	0.000430017	0.0144574	none
ENSG00000119616	FCF1	0.626622	0.000311342	0.000404339	0.633947	0.000522511	0.000198671	0.0143114	0.000833853	0.000339363	0.0144581	complete
ENSG00000272578		0.287718	-0.00134845	0.00086902	0.324257	-0.000544689	0.0004407	0.258956	-0.00189314	0.00076379	0.0144634	none
ENSG00000136159	NUDT15	0.609221	0.0004559	0.000587621	0.631569	0.000710744	0.000279597	0.0180727	0.00116664	0.00049172	0.0144652	complete
ENSG00000137266	SLC22A23	1.24873	-0.00044951	0.000811847	0.740873	0.00225675	0.000413971	3.19964e-07	0.00180724	0.000704986	0.0144652	complete
ENSG00000139572	GPR84	0.505206	0.000921147	0.000875482	0.506218	0.000940531	0.000425848	0.0405102	0.00186168	0.000744167	0.0144729	complete
ENSG00000148572	NRBF2	0.297621	-0.000530121	0.000347764	0.332447	-0.00022463	0.000176522	0.244907	-0.000754751	0.000291351	0.0144729	none
ENSG00000274210	RNVU1-27	0.415765	0.00101904	0.000835037	0.437798	0.000725192	0.000398911	0.0929724	0.00174423	0.000735075	0.0144729	complete
ENSG00000183813	CCR4	-0.395662	0.00175534	0.000581046	0.0528964	-0.000497629	0.000292146	0.115948	0.00125771	0.000492739	0.0145068	none
ENSG00000134545	KLRC1	-0.260639	-0.00269815	0.000926663	0.0624083	0.000557847	0.000484373	0.293754	-0.0021403	0.000803931	0.014508	none
ENSG00000160710	ADAR	0.729977	-0.000240573	0.00041046	0.723542	-0.000650363	0.000208052	0.00356562	-0.000890936	0.000367919	0.014508	complete
ENSG00000149091	DGKZ	0.417275	-0.000505691	0.000408308	0.428876	-0.000362113	0.000219625	0.128788	-0.000867804	0.000348072	0.0145226	none
ENSG00000156026	MCU	0.564899	0.000303092	0.000324511	0.560013	0.000393511	0.000161098	0.0232748	0.000696603	0.000279263	0.0145361	complete
ENSG00000136720	HS6ST1	0.504502	-0.000571376	0.000522751	0.488593	-0.000581758	0.000284307	0.058041	-0.00115313	0.000457366	0.0145367	complete
ENSG00000104450	SPAG1	0.468123	-0.000813536	0.000699446	0.459717	-0.000716019	0.000351577	0.05925	-0.00152956	0.000603267	0.014579	complete
ENSG00000257767		0.18355	-0.00362766	0.00204936	0.261758	-0.00081555	0.00102977	0.472312	-0.00444321	0.00172665	0.0145918	none
ENSG00000251194		-0.0144048	0.00118774	0.00051246	0.140622	-1.68661e-05	0.000263061	0.957061	0.00117087	0.000453562	0.0145928	none
ENSG00000208772	SNORD94	1.00247	-5.44681e-06	0.000995113	0.997663	0.00221141	0.00052464	8.29932e-05	0.00220596	0.000855086	0.014616	complete
ENSG00000275180		0.285399	0.000666783	0.000434482	0.328943	0.000266302	0.000214373	0.256737	0.000933085	0.000374196	0.0146259	none
ENSG00000070785	EIF2B3	0.392512	0.000477735	0.000364022	0.402595	0.000308676	0.000178118	0.109394	0.000786411	0.000308963	0.0146306	none
ENSG00000203804	ADAMTSL4-AS1	0.743817	-0.00030373	0.000545868	0.739992	-0.000881867	0.000293266	0.00505668	-0.0011856	0.00046322	0.0146456	complete
ENSG00000010361	FUZ	0.411576	-0.000616255	0.000468475	0.400956	-0.000431042	0.000243712	0.102152	-0.0010473	0.000404486	0.0146478	none
ENSG00000248769		0.324581	0.00262936	0.00180179	0.354685	0.00126357	0.000923635	0.209717	0.00389293	0.00157018	0.0146478	none
ENSG00000124207	CSE1L	0.72018	0.00016809	0.000278887	0.717586	0.000432617	0.000140419	0.00408011	0.000600707	0.000234211	0.0146668	complete
ENSG00000122958	VPS26A	0.455049	0.000408189	0.000334855	0.438351	0.000340849	0.000176805	0.0746898	0.000749038	0.000293114	0.0146915	complete
ENSG00000129993	CBFA2T3	0.212214	0.00139441	0.000837945	0.290714	0.000375627	0.000418066	0.414482	0.00177004	0.000711305	0.0147077	none
ENSG00000106992	AK1	1.11843	-0.000343386	0.00128991	0.883243	0.00324276	0.000693406	1.22155e-05	0.00289937	0.00110754	0.0147084	complete
ENSG00000229056	HECW2-AS1	0.670752	0.000623018	0.000837404	0.646693	0.00126923	0.000425783	0.00545137	0.00189224	0.000716764	0.0147084	complete
ENSG00000204977	TRIM13	0.454739	0.000363515	0.000305518	0.449003	0.000303165	0.000157437	0.075006	0.00066668	0.000260535	0.0147113	complete
ENSG00000249784	SCARNA22	0.89235	0.000241153	0.00104236	0.897423	0.00199901	0.000537676	0.000521145	0.00224016	0.000881545	0.0147211	complete
ENSG00000146535	GNA12	1.19491	-0.000339792	0.000821905	0.809718	0.00208313	0.00042023	3.48739e-06	0.00174333	0.000717161	0.0147372	complete
ENSG00000160818	GPATCH4	0.110438	0.000778682	0.000413195	0.230939	9.66721e-05	0.000203355	0.6717	0.000875354	0.00035113	0.0147516	none
ENSG00000117280	RAB29	0.522491	0.000286717	0.000282842	0.521377	0.000313726	0.000139506	0.0369795	0.000600443	0.000240677	0.0147589	complete
ENSG00000128708	HAT1	0.92232	9.73825e-05	0.000574765	0.928789	0.00115626	0.000292401	0.000222961	0.00125364	0.000484914	0.0147589	complete
ENSG00000008282	SYPL1	0.0829108	0.000618775	0.000313633	0.21228	5.59412e-05	0.000158216	0.754206	0.000674716	0.000275582	0.014788	none
ENSG00000163661	PTX3	0.372818	0.00096915	0.00072172	0.392797	0.000576096	0.000353377	0.133089	0.00154525	0.000605979	0.014788	none
ENSG00000173418	NAA20	0.484443	0.000417252	0.000374199	0.480109	0.000392071	0.000187734	0.0529604	0.000809323	0.000321419	0.014788	complete
ENSG00000111249	CUX2	0.895527	-0.000281594	0.00120587	0.897253	-0.00241377	0.000641827	0.000447647	-0.00269537	0.00103496	0.0148001	complete
ENSG00000235781	LINC02569	0.205802	-0.00129748	0.000728238	0.258443	-0.000336218	0.000379585	0.420997	-0.0016337	0.000638513	0.0148445	none
ENSG00000259291	ZNF710-AS1	0.423656	-0.000670475	0.000546503	0.434543	-0.000492849	0.00027103	0.0929301	-0.00116332	0.000487271	0.0148445	complete
ENSG00000285730		0.403188	-0.000566931	0.000449579	0.420113	-0.000383002	0.000236915	0.136493	-0.000949932	0.000391677	0.0148484	none
ENSG00000200795	RNU4-1	0.854694	0.000377219	0.00121031	0.85997	0.00221882	0.000614149	0.000748861	0.00259604	0.00103294	0.0148502	complete
ENSG00000230185	C9orf147	0.375904	-0.00109296	0.00082077	0.395934	-0.000658312	0.000407775	0.137004	-0.00175128	0.000708654	0.0148502	none
ENSG00000230063		0.132986	-0.00135122	0.000676196	0.207262	-0.000207254	0.000377912	0.623643	-0.00155847	0.000598623	0.0148516	none
ENSG00000138463	SLC49A4	0.427046	-0.000433696	0.000339425	0.413713	-0.000323252	0.000174211	0.0864731	-0.000756948	0.000296368	0.0148607	complete
ENSG00000161298	ZNF382	0.192154	0.000874671	0.00051614	0.282267	0.000208049	0.000264947	0.476111	0.00108272	0.00043273	0.0148607	none
ENSG00000173369	C1QB	-0.121107	0.0028598	0.00120045	0.130621	-0.000308928	0.000579532	0.63358	0.00255087	0.00105032	0.0148607	none
ENSG00000139974	SLC38A6	1.02198	-1.92555e-05	0.000421626	0.979523	0.000895194	0.00021799	0.000126545	0.000875938	0.000354367	0.0148651	complete
ENSG00000240616	RPS6P25	-0.16431	-0.00195545	0.000785378	0.115595	0.000275957	0.000406372	0.540072	-0.00167949	0.000657605	0.0148662	none
ENSG00000074755	ZZEF1	0.423966	-0.000461604	0.000370948	0.426104	-0.000339744	0.000190035	0.0985916	-0.000801349	0.000316687	0.0148922	complete
ENSG00000111142	METAP2	0.212165	0.000806619	0.000465765	0.271048	0.000217224	0.000239964	0.41102	0.00102384	0.000402517	0.0148941	none
ENSG00000120526	NUDCD1	0.471394	0.000568694	0.000494256	0.464874	0.000507144	0.000247513	0.0576931	0.00107584	0.000418863	0.0148984	complete
ENSG00000108578	BLMH	-0.251427	0.00097165	0.000349752	0.0756876	-0.000195216	0.000181414	0.326634	0.000776434	0.000296143	0.0149033	none
ENSG00000063601	MTMR1	0.0631387	0.00056995	0.000296189	0.222448	3.84111e-05	0.000139994	0.809474	0.000608361	0.000252637	0.0149333	none
ENSG00000178149	DALRD3	0.893263	-7.71156e-05	0.000324638	0.895738	-0.000645365	0.00017713	0.000673247	-0.00072248	0.000289534	0.0149396	complete
ENSG00000101132	PFDN4	0.874545	0.000281486	0.00105191	0.882405	0.00196225	0.000532207	0.000579434	0.00224373	0.000912394	0.0149458	complete
ENSG00000204438	GPANK1	0.971703	-2.08206e-05	0.000338793	0.97438	-0.000714972	0.000169099	7.88072e-05	-0.000735793	0.000294491	0.0149458	complete
ENSG00000273129	PACERR	0.235391	-0.00114196	0.000746876	0.330556	-0.000351561	0.000357102	0.369707	-0.00149352	0.000664966	0.0149458	none
ENSG00000100726	TELO2	0.36017	-0.000808908	0.000569893	0.368313	-0.000455348	0.000283558	0.139155	-0.00126426	0.00048457	0.0149572	none
ENSG00000139637	MYG1	0.517079	0.000671713	0.000664317	0.522582	0.000719226	0.000356789	0.0619859	0.00139094	0.000575682	0.0149736	complete
ENSG00000120008	WDR11	0.451104	0.00031641	0.000256085	0.430537	0.000260038	0.000134795	0.0745259	0.000576448	0.000221345	0.0150397	complete
ENSG00000140743	CDR2	0.258146	0.000631204	0.000397432	0.313671	0.000219643	0.000190092	0.292215	0.000850847	0.000348619	0.0150883	none
ENSG00000173295	FAM86B3P	0.507153	-0.00102192	0.000975587	0.508499	-0.00105158	0.000471519	0.0385814	-0.0020735	0.000831505	0.015094	complete
ENSG00000242474		0.266903	0.000914014	0.0005889	0.324257	0.000332771	0.000296082	0.30551	0.00124679	0.000504701	0.015094	none
ENSG00000100852	ARHGAP5	0.815836	0.000147416	0.00036042	0.812323	0.000653047	0.000194356	0.00171376	0.000800464	0.000301446	0.0150965	complete
ENSG00000260806		0.275059	0.00122405	0.00076504	0.308757	0.000464434	0.00040996	0.301946	0.00168849	0.000649039	0.0151102	none
ENSG00000115523	GNLY	0.255826	-0.00145313	0.000880569	0.293589	-0.000499546	0.000452149	0.313671	-0.00195268	0.000780623	0.0151431	none
ENSG00000238795	SCARNA12	1.06206	-0.000100148	0.00073891	0.943557	0.00171376	0.000376392	2.07906e-05	0.00161361	0.000651632	0.0151695	complete
ENSG00000260784		0.772667	-0.000494028	0.000975552	0.762106	-0.00167912	0.000494158	0.00152318	-0.00217314	0.00083671	0.015178	complete
ENSG00000172296	SPTLC3	0.202555	-0.00220972	0.00125978	0.264897	-0.000561279	0.000653132	0.434933	-0.002771	0.00108193	0.0152004	none
ENSG00000266718		0.299114	-0.00124251	0.000812683	0.330556	-0.000530263	0.000395264	0.218803	-0.00177278	0.000703826	0.0152012	none
ENSG00000171055	FEZ2	1.03837	1.99648e-05	0.000248579	0.966884	-0.000540293	0.000129202	9.43572e-05	-0.000520328	0.000215347	0.01521	complete
ENSG00000276564		0.179007	0.0010048	0.000573658	0.265785	0.000219084	0.000279872	0.477479	0.00122388	0.000493422	0.0152566	none
ENSG00000110321	EIF4G2	1.18423	-7.9021e-05	0.000198076	0.817572	0.000507941	9.97574e-05	1.85611e-06	0.00042892	0.00017718	0.015266	complete
ENSG00000013374	NUB1	0.71647	-0.000192895	0.000320512	0.717782	-0.00048744	0.000160262	0.00457827	-0.000680335	0.000283829	0.0152683	complete
ENSG00000198286	CARD11	0.21185	-0.000631812	0.000405212	0.321973	-0.000169828	0.000192022	0.421707	-0.000801639	0.000351045	0.0152748	none
ENSG00000072786	STK10	0.0274917	-0.000978764	0.00046356	0.18253	-2.76686e-05	0.00024832	0.922547	-0.00100643	0.000396807	0.0153227	none
ENSG00000237765	FAM200B	0.850954	0.000112948	0.000354797	0.857328	0.000644861	0.000177762	0.000711273	0.000757809	0.000297426	0.01534	complete
ENSG00000261408	TEN1-CDK3	0.22671	-0.00181413	0.00106952	0.281867	-0.000531861	0.00056277	0.389491	-0.002346	0.000941811	0.0153665	none
ENSG00000176273	SLC35G1	0.173675	0.00103486	0.000582783	0.260985	0.000217506	0.00027921	0.479222	0.00125237	0.000500537	0.0153774	none
ENSG00000189376	C8orf76	0.364289	0.000432973	0.000323595	0.394114	0.000248112	0.000162523	0.160296	0.000681085	0.000275554	0.0153774	none
ENSG00000277142	LINC00235	0.701366	-0.00028433	0.000448642	0.698949	-0.000667772	0.000226899	0.00608991	-0.000952103	0.000390219	0.0153919	complete
ENSG00000164172	MOCS2	0.969049	3.04934e-05	0.000470493	0.973082	0.000954735	0.000236583	0.000165225	0.000985229	0.000401211	0.0153961	complete
ENSG00000162244	RPL29	0.330629	0.000569683	0.000382866	0.34282	0.000281389	0.000202093	0.201551	0.000851073	0.000342941	0.0154014	none
ENSG00000135549	PKIB	-0.128037	0.00230097	0.000960849	0.128083	-0.000261171	0.000483868	0.629468	0.0020398	0.000813535	0.0154067	none
ENSG00000170542	SERPINB9	0.340338	0.000448897	0.000329905	0.385781	0.000231599	0.000165756	0.200149	0.000680496	0.000295732	0.0154067	none
ENSG00000137642	SORL1	0.511514	-0.000457604	0.000438845	0.510488	-0.000479176	0.000222262	0.045502	-0.00093678	0.000370418	0.0154074	complete
ENSG00000092847	AGO1	0.540994	-0.0003482	0.000360705	0.544876	-0.000410397	0.000182842	0.0373255	-0.000758597	0.000307442	0.0154248	complete
ENSG00000109762	SNX25	0.041688	0.00110772	0.000520336	0.178	4.81876e-05	0.000274555	0.878925	0.00115591	0.00044435	0.0154248	none
ENSG00000145781	COMMD10	0.801985	0.000120774	0.000290029	0.808409	0.000489149	0.000145819	0.00174384	0.000609923	0.000243106	0.0154248	complete
ENSG00000137575	SDCBP	0.549921	-0.000363275	0.000390183	0.561582	-0.000443861	0.00019398	0.0336986	-0.000807136	0.000329023	0.0154368	complete
ENSG00000152689	RASGRP3	0.637137	0.000542928	0.000664393	0.612627	0.000953308	0.00035284	0.0118464	0.00149624	0.000580372	0.0154636	complete
ENSG00000128311	TST	0.748258	-0.000267682	0.000492734	0.745718	-0.000795638	0.000262268	0.00468582	-0.00106332	0.000424301	0.0154785	complete
ENSG00000119912	IDE	0.0943703	0.000502184	0.0002594	0.220897	5.23296e-05	0.000130539	0.721251	0.000554513	0.000224367	0.0155144	none
ENSG00000185201	IFITM2	0.52763	-0.000598719	0.000598119	0.526756	-0.00066876	0.000308287	0.0441796	-0.00126748	0.000509566	0.0155518	complete
ENSG00000106348	IMPDH1	0.201921	-0.000589412	0.000365937	0.305983	-0.000149127	0.00019062	0.477572	-0.000738538	0.000302778	0.0155964	none
ENSG00000109805	NCAPG	0.806534	0.000441812	0.00110474	0.81711	0.00184186	0.000543815	0.00157702	0.00228367	0.000926499	0.0156057	complete
ENSG00000006451	RALA	0.843126	0.000115167	0.0003365	0.846394	0.000618974	0.000177678	0.00115432	0.000734142	0.000286336	0.0156189	complete
ENSG00000169359	SLC33A1	0.251615	0.000394817	0.000241589	0.298613	0.000132742	0.000123598	0.327569	0.000527559	0.000206189	0.0156254	none
ENSG00000173041	ZNF680	1.05908	-5.63258e-05	0.000440619	0.946238	0.00100963	0.000229861	4.04451e-05	0.000953308	0.000366299	0.0156254	complete
ENSG00000196449	YRDC	0.374535	-0.000413316	0.000306437	0.390856	-0.000247498	0.000162784	0.162011	-0.000660814	0.000263586	0.0156254	none
ENSG00000106009	BRAT1	0.995879	-3.32711e-06	0.000370299	0.996686	-0.000803973	0.000206395	0.000276763	-0.0008073	0.000322165	0.0156292	complete
ENSG00000272398	CD24	0.879424	0.000195782	0.000739842	0.883657	0.00142794	0.000382287	0.000489278	0.00162372	0.000639215	0.0156342	complete
ENSG00000116857	TMEM9	0.12222	-0.000885598	0.000462657	0.223623	-0.000123309	0.000234045	0.6372	-0.00100891	0.000404888	0.0156367	none
ENSG00000163687	DNASE1L3	0.333204	-0.00139805	0.000989874	0.369741	-0.000698618	0.0005185	0.216666	-0.00209667	0.000834351	0.0156723	none
ENSG00000166887	VPS39	0.673051	-0.00025615	0.00035645	0.658195	-0.000527306	0.000180875	0.00658302	-0.000783456	0.000317658	0.0156881	complete
ENSG00000156504	FAM122B	1.03809	-3.35467e-05	0.000412777	0.966693	0.000914227	0.00021777	8.8743e-05	0.00088068	0.000361645	0.0156917	complete
ENSG00000110057	UNC93B1	0.549944	-0.000408019	0.000441997	0.565124	-0.000498577	0.000224561	0.0395126	-0.000906596	0.000385788	0.0156974	complete
ENSG00000150768	DLAT	-0.0845019	0.000603316	0.000275703	0.167519	-4.7009e-05	0.000140333	0.766651	0.000556307	0.000229965	0.0157122	none
ENSG00000179044	EXOC3L1	0.532804	-0.00110298	0.00109779	0.525641	-0.00125787	0.000543502	0.031818	-0.00236086	0.000944789	0.0157445	complete
ENSG00000106153	CHCHD2	1.0006	-5.19943e-07	0.000395654	0.999358	0.000861622	0.000192014	2.72393e-05	0.000861102	0.000340442	0.0157603	complete
ENSG00000114021	NIT2	-0.273583	0.000922124	0.000345871	0.0909927	-0.000198085	0.000175604	0.303965	0.000724039	0.000292634	0.0157603	none
ENSG00000145358	DDIT4L	-0.0841252	0.00242492	0.00102917	0.134391	-0.000188167	0.00054429	0.759685	0.00223675	0.000905825	0.0157603	none
ENSG00000140471	LINS1	0.579948	0.00026757	0.000309347	0.592785	0.000369423	0.000161394	0.0336606	0.000636993	0.000264041	0.0157888	complete
ENSG00000179082	C9orf106	0.85433	0.000179577	0.000602726	0.866249	0.00105318	0.000309447	0.00149718	0.00123276	0.000511394	0.0158122	complete
ENSG00000240038	AMY2B	0.439278	-0.000389522	0.000366834	0.502925	-0.000305157	0.000168275	0.0936988	-0.000694678	0.000311627	0.0158122	complete
ENSG00000101246	ARFRP1	1.4414	0.000256472	0.000286231	0.579931	-0.00083751	0.000143112	3.91554e-08	-0.000581038	0.000250452	0.0158178	complete
ENSG00000273230		0.459552	-0.000869212	0.000745922	0.459529	-0.000739105	0.000379972	0.0720944	-0.00160832	0.000636542	0.0158194	complete
ENSG00000099840	IZUMO4	0.325591	-0.00113149	0.00079536	0.367666	-0.000546262	0.000404195	0.21533	-0.00167775	0.000687062	0.0158213	none
ENSG00000067225	PKM	0.353098	0.000513583	0.000370036	0.378735	0.000280328	0.000188692	0.172482	0.000793911	0.000324847	0.0158923	none
ENSG00000180902	D2HGDH	0.447001	-0.000874019	0.000753978	0.461112	-0.000706488	0.000390834	0.0947753	-0.00158051	0.000646817	0.016	complete
ENSG00000023171	GRAMD1B	0.34841	-0.00083243	0.000609587	0.385184	-0.000445107	0.000295512	0.166172	-0.00127754	0.000539662	0.0160006	none
ENSG00000095321	CRAT	0.478773	0.00100586	0.000964171	0.510454	0.000923932	0.00048115	0.0758542	0.00192979	0.00082382	0.0160006	complete
ENSG00000152952	PLOD2	0.564258	0.00101173	0.00108692	0.561582	0.00131012	0.000555672	0.0286328	0.00232185	0.000956634	0.0160006	complete
ENSG00000213593	TMX2	0.921297	-3.66344e-05	0.000214406	0.928389	-0.000428845	0.000111877	0.000345704	-0.000465479	0.000187116	0.0160008	complete
ENSG00000135083	CCNJL	-0.0915735	-0.0014204	0.000612198	0.140098	0.000119159	0.000308793	0.731285	-0.00130124	0.000517723	0.0160154	none
ENSG00000152102	FAM168B	1.28381	0.000136519	0.000226102	0.71722	-0.000617546	0.000114249	4.01968e-07	-0.000481027	0.000197166	0.016031	complete
ENSG00000114978	MOB1A	0.613821	0.000170727	0.000206013	0.607041	0.000271365	0.000101976	0.0132051	0.000442092	0.000176915	0.0160547	complete
ENSG00000109016	DHRS7B	0.787301	-0.000130626	0.000284706	0.788581	-0.00048351	0.000140548	0.00132896	-0.000614136	0.000248124	0.0160551	complete
ENSG00000204219	TCEA3	0.315505	-0.00117567	0.000824445	0.36625	-0.000541901	0.000425737	0.244831	-0.00171757	0.000691199	0.0160671	none
ENSG00000188559	RALGAPA2	0.524224	-0.000415426	0.000408996	0.520473	-0.000457729	0.000199795	0.0335226	-0.000873155	0.000364674	0.0161121	complete
ENSG00000185271	KLHL33	0.587385	-0.000697659	0.000784035	0.581808	-0.000993163	0.000419117	0.027805	-0.00169082	0.000682573	0.0161429	complete
ENSG00000163635	ATXN7	0.575347	-0.000301357	0.000321995	0.559211	-0.000408297	0.000167274	0.0233557	-0.000709654	0.000280225	0.0162088	complete
ENSG00000184277	TM2D3	0.247005	-0.000311571	0.00019862	0.319475	-0.000102205	9.84569e-05	0.344221	-0.000413776	0.000167257	0.0162088	none
ENSG00000079102	RUNX1T1	0.551353	0.0010734	0.00111495	0.545731	0.00131913	0.000587317	0.0372161	0.00239253	0.00095537	0.0162093	complete
ENSG00000119048	UBE2B	0.927832	6.26095e-05	0.000424779	0.936272	0.000804946	0.000214005	0.00044713	0.000867556	0.000368808	0.0162093	complete
ENSG00000150991	UBC	0.681182	-0.000209823	0.000296298	0.663575	-0.000448305	0.000155837	0.00730968	-0.000658128	0.000259452	0.0162093	complete
ENSG00000115738	ID2	0.353479	-0.000548834	0.000410737	0.394864	-0.00030007	0.000202067	0.172649	-0.000848903	0.000348755	0.0162404	none
ENSG00000071537	SEL1L	0.790966	-0.000132528	0.000308224	0.802653	-0.000501471	0.000151575	0.00202806	-0.000633999	0.000265189	0.0162436	complete
ENSG00000168405	CMAHP	0.40395	0.000392307	0.000310848	0.419876	0.000265872	0.000156127	0.116026	0.000658179	0.000267931	0.016246	none
ENSG00000075391	RASAL2	0.486975	0.00117239	0.00108096	0.491844	0.00111286	0.000541457	0.0569137	0.00228524	0.000928744	0.0162568	complete
ENSG00000111786	SRSF9	0.985465	-5.75254e-06	0.000173242	0.98594	-0.000390024	9.25633e-05	8.33784e-05	-0.000395777	0.000156507	0.0162568	complete
ENSG00000165929	TC2N	0.459047	0.000410973	0.000359552	0.467877	0.000348748	0.000179119	0.0718442	0.00075972	0.000298293	0.0162568	complete
ENSG00000263400	TMEM220-AS1	0.192757	-0.00156776	0.000920313	0.27989	-0.000374355	0.000465459	0.465592	-0.00194211	0.000794516	0.0162667	none
ENSG00000070950	RAD18	0.938695	6.23932e-05	0.000485228	0.945814	0.000955352	0.00024393	0.00025648	0.00101774	0.000417038	0.0163287	complete
ENSG00000068912	ERLEC1	0.503768	0.000432626	0.000415917	0.511806	0.000439197	0.000210406	0.0530671	0.000871823	0.000349498	0.0163296	complete
ENSG00000163602	RYBP	0.452783	-0.000399311	0.000359974	0.482729	-0.000330402	0.000169676	0.0718264	-0.000729713	0.000306864	0.0163296	complete
ENSG00000213719	CLIC1	0.875102	9.77463e-05	0.000348319	0.875395	0.000684864	0.000179626	0.000372249	0.000782611	0.000307651	0.0163426	complete
ENSG00000188404	SELL	0.479918	-0.000419938	0.000384922	0.48898	-0.000387507	0.000194649	0.065482	-0.000807445	0.000327104	0.0163544	complete
ENSG00000104412	EMC2	0.229531	0.000656007	0.000394807	0.291305	0.000195431	0.000198534	0.369707	0.000851438	0.000339056	0.0164362	none
ENSG00000140534	TICRR	0.122431	0.00165165	0.000909233	0.24875	0.000230425	0.000450905	0.647836	0.00188208	0.000757223	0.0164536	none
ENSG00000167851	CD300A	0.18157	-0.000615084	0.000352304	0.266606	-0.000136457	0.000176169	0.481733	-0.000751541	0.000304013	0.0165062	none
ENSG00000083635	NUFIP1	-0.258865	0.00118657	0.000438196	0.0857505	-0.000243998	0.000219884	0.311529	0.00094257	0.000380435	0.0165304	none
ENSG00000003400	CASP10	0.0200213	-0.000550206	0.000247706	0.160739	-1.12409e-05	0.000135543	0.943702	-0.000561447	0.000216437	0.0165501	none
ENSG00000162441	LZIC	0.382107	0.000401409	0.000307133	0.404263	0.000248232	0.000161875	0.158397	0.000649641	0.000263685	0.0165501	none
ENSG00000132718	SYT11	0.123902	0.000724229	0.000398338	0.24875	0.000102424	0.000192705	0.634457	0.000826653	0.000353145	0.0165605	none
ENSG00000145949	MYLK4	0.686769	0.000428575	0.000656681	0.689201	0.000939663	0.000330554	0.00803871	0.00136824	0.000562907	0.0165795	complete
ENSG00000109917	ZPR1	-0.0541877	0.000798418	0.000346285	0.14256	-4.10405e-05	0.000175628	0.838093	0.000757377	0.000303158	0.0165818	none
ENSG00000253919	THAP12P7	0.112843	0.00155967	0.000859013	0.24875	0.000198384	0.000427521	0.678533	0.00175805	0.000720971	0.0165818	none
ENSG00000150457	LATS2	0.792908	-0.000149773	0.000335311	0.795266	-0.000573445	0.000179568	0.00289699	-0.000723218	0.000273017	0.0166001	complete
ENSG00000176731	RBIS	0.644121	0.000454271	0.000626785	0.654969	0.000822204	0.000309414	0.0133312	0.00127647	0.000528779	0.0167145	complete
ENSG00000047621	C12orf4	0.635721	0.000334005	0.00044208	0.641193	0.000582888	0.00021411	0.0112164	0.000916894	0.000385012	0.0167196	complete
ENSG00000274173		0.690614	0.000808962	0.00121119	0.682772	0.00180577	0.000635719	0.00808389	0.00261474	0.00104955	0.0167264	complete
ENSG00000130305	NSUN5	0.567251	-0.000313183	0.000350106	0.58033	-0.000410522	0.000181877	0.0362902	-0.000723705	0.000300895	0.0167312	complete
ENSG00000168152	THAP9	0.436698	0.000735649	0.000648825	0.472131	0.000570309	0.000322177	0.101954	0.00130596	0.000531532	0.0167558	none
ENSG00000134324	LPIN1	0.240831	0.000606375	0.000362462	0.288165	0.00019236	0.00019337	0.365016	0.000798735	0.000311711	0.0168585	none
ENSG00000183621	ZNF438	0.512971	0.000409853	0.000401649	0.520372	0.000431684	0.000209383	0.0561682	0.000841537	0.000350134	0.0168867	complete
ENSG00000205133	TRIQK	0.838035	0.000138851	0.000390772	0.839905	0.000718442	0.000202482	0.000931924	0.000857294	0.0003384	0.016894	complete
ENSG00000163281	GNPDA2	0.656464	0.000306292	0.000427998	0.660003	0.000585294	0.000218741	0.0127508	0.000891587	0.000361243	0.016973	complete
ENSG00000131080	EDA2R	0.71237	0.000515132	0.000868069	0.719573	0.00127582	0.000421252	0.00475335	0.00179096	0.000768358	0.016975	complete
ENSG00000197756	RPL37A	0.107301	0.000722768	0.000361688	0.207262	8.68754e-05	0.000192497	0.686416	0.000809643	0.000332074	0.016975	none
ENSG00000144840	RABL3	0.491655	0.000424003	0.000401861	0.505492	0.000410083	0.000202916	0.0613199	0.000834086	0.000341786	0.017015	complete
ENSG00000155008	APOOL	0.984495	1.26419e-05	0.000383846	0.98594	0.00080271	0.000193174	0.000104761	0.000815352	0.000333092	0.017015	complete
ENSG00000175970	UNC119B	0.406415	-0.000354116	0.000279299	0.417388	-0.000242456	0.000150113	0.136865	-0.000596572	0.000234482	0.017015	none
ENSG00000185504	FAAP100	0.561886	-0.000475373	0.000526793	0.576378	-0.000609672	0.000277227	0.041335	-0.00108504	0.000439691	0.017015	complete
ENSG00000114745	GORASP1	1.04503	3.27444e-05	0.000335959	0.960499	-0.000759949	0.0001747	4.78731e-05	-0.000727205	0.000292347	0.0170367	complete
ENSG00000072121	ZFYVE26	0.720598	-0.000200467	0.000335198	0.719193	-0.000517017	0.00017759	0.00665799	-0.000717484	0.00029738	0.0170443	complete
ENSG00000149016	TUT1	0.579234	-0.000497066	0.000614149	0.616803	-0.000684269	0.000297425	0.0327915	-0.00118134	0.000524479	0.0170443	complete
ENSG00000006194	ZNF263	1.34881	0.000184376	0.00024106	0.636852	-0.000712966	0.000135686	8.42827e-07	-0.00052859	0.000209703	0.0170478	complete
ENSG00000154556	SORBS2	0.796786	-0.000584732	0.00132901	0.798491	-0.00229269	0.000683088	0.00173453	-0.00287742	0.00116441	0.0170486	complete
ENSG00000119688	ABCD4	0.265884	-0.000539405	0.000334292	0.305081	-0.000195363	0.000174276	0.306887	-0.000734768	0.000294024	0.0170601	none
ENSG00000135002	RFK	0.756166	0.000211213	0.000413275	0.761026	0.000655004	0.000214831	0.00448107	0.000866217	0.00035491	0.0170606	complete
ENSG00000138604	GLCE	0.653346	0.000210312	0.000288065	0.652269	0.000396379	0.000145163	0.0109786	0.000606691	0.000244914	0.0170806	complete
ENSG00000109065	NAT9	0.771125	-0.000161945	0.000329187	0.77073	-0.000545624	0.000174156	0.00348738	-0.000707569	0.000287393	0.0170945	complete
ENSG00000279267		0.781939	0.000273969	0.000606219	0.793043	0.000982416	0.000315654	0.00371329	0.00125638	0.000508812	0.017108	complete
ENSG00000134375	TIMM17A	0.854161	0.000118014	0.000384256	0.86155	0.000691195	0.000199095	0.001202	0.000809209	0.000324841	0.0171245	complete
ENSG00000132153	DHX30	0.733734	-0.000161675	0.000281692	0.729823	-0.000445519	0.000148838	0.00526546	-0.000607194	0.000240735	0.0171596	complete
ENSG00000256128	LINC00944	0.0989243	0.00162252	0.00084393	0.222722	0.000178128	0.000438459	0.71756	0.00180065	0.000729185	0.0171979	none
ENSG00000113742	CPEB4	0.897915	7.6784e-05	0.000377092	0.91231	0.000675373	0.000190306	0.000930369	0.000752157	0.000324025	0.0172041	complete
ENSG00000111145	ELK3	0.612364	0.000290147	0.00034523	0.602031	0.000458357	0.000184002	0.020591	0.000748504	0.000294965	0.0172118	complete
ENSG00000160299	PCNT	0.669389	0.000363705	0.000520442	0.667723	0.000736395	0.000279193	0.014044	0.0011001	0.000452442	0.0172266	complete
ENSG00000111231	GPN3	0.707107	0.000303152	0.000463959	0.689201	0.000731877	0.000243785	0.00512702	0.00103503	0.000409705	0.0172337	complete
ENSG00000279917		0.24889	-0.0011783	0.000750104	0.319161	-0.000390446	0.000386938	0.358223	-0.00156874	0.000639905	0.0172337	none
ENSG00000155506	LARP1	0.153287	0.000797181	0.000467519	0.279291	0.00014432	0.000227441	0.567797	0.000941502	0.000396287	0.0172345	none
ENSG00000166501	PRKCB	0.460076	-0.000373269	0.000328778	0.471324	-0.000318068	0.000171819	0.08715	-0.000691337	0.000285291	0.0172345	complete
ENSG00000116761	CTH	0.113624	0.0014648	0.000806411	0.24875	0.000187772	0.000394079	0.671016	0.00165257	0.000713334	0.0172362	none
ENSG00000138606	SHF	0.129655	-0.00153632	0.000853444	0.252907	-0.000228864	0.000446087	0.646471	-0.00176519	0.0007212	0.0172416	none
ENSG00000108370	RGS9	0.603356	0.000740869	0.00086878	0.598412	0.00112698	0.000446912	0.0190348	0.00186784	0.000763633	0.0172698	complete
ENSG00000273749	CYFIP1	0.0297441	0.000876652	0.000434713	0.202707	2.68746e-05	0.000222468	0.916912	0.000903526	0.000366613	0.0172714	none
ENSG00000116406	EDEM3	0.519152	-0.000226988	0.000224499	0.522582	-0.000245069	0.000112707	0.0436381	-0.000472057	0.000192778	0.0172745	complete
ENSG00000107719	PALD1	1.34484	0.000596759	0.000850546	0.666452	-0.00232731	0.00042996	3.87221e-07	-0.00173055	0.000734741	0.0173232	complete
ENSG00000175224	ATG13	0.43206	-0.000384448	0.000319769	0.444146	-0.000292469	0.000164408	0.100249	-0.000676917	0.000269147	0.0174057	none
ENSG00000089195	TRMT6	0.0172372	0.000696341	0.000340702	0.19523	1.22135e-05	0.000176412	0.954126	0.000708555	0.000303997	0.0174091	none
ENSG00000128335	APOL2	0.635316	-0.000320365	0.000422501	0.640256	-0.000558107	0.000211627	0.0140498	-0.000878472	0.000363421	0.0174347	complete
ENSG00000204267	TAP2	0.959806	-4.54162e-05	0.000525745	0.965554	-0.00108452	0.000270305	0.000180304	-0.00112994	0.00047086	0.0174401	complete
ENSG00000086506	HBQ1	1.22113	-0.000565821	0.00118256	0.778086	0.00312454	0.00063519	4.13974e-06	0.00255872	0.00101376	0.0174823	complete
ENSG00000120659	TNFSF11	0.937577	-0.000118529	0.000898897	0.944504	-0.00178027	0.00045219	0.000237878	-0.0018988	0.000770961	0.0175424	complete
ENSG00000042445	RETSAT	0.974693	-1.86716e-05	0.000364226	0.977298	-0.000719133	0.000190416	0.000424445	-0.000737805	0.00031613	0.0175816	complete
ENSG00000087302	RTRAF	0.400777	0.000497409	0.000395202	0.420458	0.000332681	0.000211715	0.147808	0.00083009	0.000330978	0.0176094	none
ENSG00000150977	RILPL2	0.943538	-3.68517e-05	0.000300806	0.948695	-0.000615829	0.000154997	0.000208523	-0.000652681	0.000259039	0.0176137	complete
ENSG00000015676	NUDCD3	0.647869	-0.000173708	0.000250251	0.669641	-0.000319598	0.000119252	0.0126152	-0.000493306	0.000219474	0.0176202	complete
ENSG00000034510	TMSB10	0.078855	0.000729245	0.000371639	0.214518	6.24273e-05	0.000184981	0.765031	0.000791672	0.000326881	0.0176517	none
ENSG00000214954	LRRC69	0.0785668	0.00125853	0.000637842	0.21228	0.00010731	0.000338654	0.778923	0.00136584	0.000541128	0.0176685	none
ENSG00000139505	MTMR6	0.628929	-0.000215016	0.000280565	0.635749	-0.00036443	0.000141388	0.0164785	-0.000579446	0.000237343	0.0177052	complete
ENSG00000177731	FLII	0.895393	-6.76399e-05	0.000323594	0.909191	-0.000578972	0.000161838	0.000847562	-0.000646612	0.0002731	0.0177367	complete
ENSG00000205268	PDE7A	0.300732	-0.000404797	0.000272501	0.34357	-0.00017409	0.000138565	0.251029	-0.000578887	0.00024103	0.0177367	none
ENSG00000234127	TRIM26	1.17595	0.00011537	0.000317313	0.835756	-0.000771053	0.000158688	5.419e-06	-0.000655682	0.000288353	0.0177367	complete
ENSG00000122696	SLC25A51	1.12267	-8.58723e-05	0.000337189	0.888488	0.000785903	0.000175089	2.71234e-05	0.000700031	0.000298546	0.0177399	complete
ENSG00000253525	CPP	-0.118571	0.00190005	0.000828479	0.143727	-0.000201409	0.000407307	0.659629	0.00169864	0.000717293	0.0177501	none
ENSG00000152133	GPATCH11	0.547822	0.000422282	0.000455319	0.563095	0.000511603	0.000226542	0.0362086	0.000933885	0.00038936	0.0177942	complete
ENSG00000116221	MRPL37	0.0881619	0.000517861	0.000264081	0.214518	5.00699e-05	0.000135898	0.743574	0.000567931	0.000234792	0.0177978	none
ENSG00000125650	PSPN	0.678594	-0.000306517	0.000442559	0.669838	-0.000647157	0.000231615	0.00920079	-0.000953674	0.000387326	0.0178261	complete
ENSG00000185896	LAMP1	1.33168	0.000271315	0.000402639	0.679902	-0.00108932	0.000202372	4.48327e-07	-0.000818003	0.000349207	0.0178353	complete
ENSG00000168298	H1-4	1.29172	0.000261971	0.000418328	0.702449	-0.00115998	0.000228129	1.91478e-06	-0.000898014	0.000372504	0.0178415	complete
ENSG00000130770	ATP5IF1	0.351263	0.000582859	0.000427779	0.385674	0.000315594	0.000215978	0.179684	0.000898453	0.000373281	0.0178419	none
ENSG00000183077	AFMID	0.808003	-0.000250819	0.000627073	0.81711	-0.00105555	0.000295577	0.000863994	-0.00130637	0.000544732	0.0178861	complete
ENSG00000101224	CDC25B	0.0528511	0.000898904	0.000442851	0.199607	5.01591e-05	0.000234503	0.851602	0.000949063	0.000385478	0.0179044	none
ENSG00000084731	KIF3C	0.495851	-0.000695306	0.000684188	0.520404	-0.000683862	0.000360553	0.079614	-0.00137917	0.00056791	0.0179293	complete
ENSG00000004961	HCCS	0.474587	0.000342252	0.000306274	0.479474	0.000309144	0.000159457	0.0730134	0.000651396	0.000273096	0.0179585	complete
ENSG00000179144	GIMAP7	0.634211	0.000366847	0.000475753	0.633422	0.000636045	0.000248671	0.0173675	0.00100289	0.000407684	0.0179778	complete
ENSG00000176974	SHMT1	0.834483	-0.000189127	0.000552625	0.846394	-0.000953515	0.000289919	0.00215037	-0.00114264	0.000486967	0.0180284	complete
ENSG00000126746	ZNF384	0.557591	-0.000268552	0.000287545	0.560013	-0.00033847	0.000147206	0.0328877	-0.000607022	0.000247235	0.0180375	complete
ENSG00000132109	TRIM21	0.985684	-1.15445e-05	0.00038362	0.987479	-0.000794842	0.000196582	0.00016063	-0.000806386	0.000338092	0.0180375	complete
ENSG00000175197	DDIT3	0.154971	-0.000660695	0.000363751	0.24875	-0.000121166	0.000183751	0.552482	-0.000781861	0.000312619	0.0180638	none
ENSG00000185946	RNPC3	0.286243	-0.000365008	0.00025096	0.35643	-0.000146382	0.000123035	0.277523	-0.00051139	0.000221898	0.0180734	none
ENSG00000261737		0.818037	0.000283224	0.000755324	0.829202	0.00127327	0.000375059	0.00153692	0.0015565	0.000626889	0.0181287	complete
ENSG00000187650	VMAC	1.0366	2.47735e-05	0.00031382	0.967606	-0.00070163	0.000163235	5.93837e-05	-0.000676857	0.000269	0.0181479	complete
ENSG00000139651	ZNF740	0.759625	-0.000138309	0.000297304	0.785203	-0.000437079	0.000143173	0.00443772	-0.000575388	0.000255892	0.0181779	complete
ENSG00000198673	TAFA2	1.13401	0.000137564	0.000481549	0.872845	-0.00116407	0.000253022	1.69192e-05	-0.0010265	0.000419979	0.018186	complete
ENSG00000157224	CLDN12	0.279429	0.00111928	0.000756957	0.346085	0.000434044	0.00035999	0.271339	0.00155333	0.000653067	0.0182492	none
ENSG00000250479	CHCHD10	0.808906	-0.000206017	0.000472754	0.799926	-0.000872074	0.00024256	0.000796799	-0.00107809	0.00041719	0.0182568	complete
ENSG00000279320		0.548582	0.000699703	0.000750334	0.560726	0.000850309	0.000368183	0.0321651	0.00155001	0.000667643	0.0182583	complete
ENSG00000112249	ASCC3	0.00434831	0.000645001	0.000315088	0.195215	2.81691e-06	0.000157011	0.987092	0.000647817	0.000267183	0.018264	none
ENSG00000196832	OR11G2	0.533522	-0.000752684	0.000756599	0.529109	-0.000860862	0.00039534	0.043385	-0.00161355	0.000642234	0.0182975	complete
ENSG00000119392	GLE1	1.35144	0.000162557	0.000217668	0.645218	-0.000625102	0.00011465	3.18967e-07	-0.000462545	0.000188167	0.0183046	complete
ENSG00000173597	SULT1B1	0.981111	1.88045e-05	0.000496167	0.983988	0.000976747	0.000240717	0.000152773	0.000995552	0.000422662	0.0183104	complete
ENSG00000114331	ACAP2	0.252337	-0.000387674	0.000253329	0.330346	-0.000130841	0.00012239	0.329879	-0.000518514	0.000225143	0.018343	none
ENSG00000186001	LRCH3	1.04725	-4.1484e-05	0.000431173	0.960904	0.00091942	0.000229688	0.000186763	0.000877936	0.00036731	0.0183454	complete
ENSG00000104613	INTS10	0.503108	0.000250681	0.00023611	0.502925	0.000253817	0.000122643	0.0551364	0.000504498	0.000206847	0.0183522	complete
ENSG00000167037	SGSM1	0.807691	-0.00047104	0.00120964	0.822287	-0.00197836	0.000570684	0.00122245	-0.0024494	0.00107101	0.0183522	complete
ENSG00000279024		-0.106119	-0.00189411	0.000830194	0.146525	0.000181718	0.000406632	0.689482	-0.0017124	0.000725512	0.0183735	none
ENSG00000003987	MTMR7	0.644011	-0.000675399	0.000880063	0.635572	-0.00122185	0.000454446	0.012311	-0.00189725	0.00076712	0.0183741	complete
ENSG00000115350	POLE4	0.841642	0.000161525	0.00049624	0.853962	0.000858472	0.000243896	0.00102445	0.00102	0.000431278	0.0183741	complete
ENSG00000162734	PEA15	0.318579	0.000466105	0.000310339	0.338514	0.000217915	0.000161036	0.214819	0.00068402	0.000267341	0.0183788	none
ENSG00000105193	RPS16	0.647703	0.000388973	0.000538115	0.655497	0.000715132	0.000260935	0.0106942	0.00110411	0.000478804	0.0184026	complete
ENSG00000115073	ACTR1B	0.865895	-6.99961e-05	0.000248758	0.87494	-0.000451954	0.000133393	0.00157149	-0.00052195	0.000219328	0.0184026	complete
ENSG00000095564	BTAF1	0.996235	-1.67732e-06	0.000210253	0.997181	-0.000443805	0.0001131	0.000249497	-0.000445483	0.000182636	0.0184335	complete
ENSG00000165732	DDX21	-0.115138	0.000607215	0.000266365	0.14706	-6.2695e-05	0.000137231	0.683235	0.00054452	0.000221517	0.0184768	none
ENSG00000143195	ILDR2	0.12583	-0.00262741	0.00145516	0.251621	-0.000378195	0.000718531	0.637443	-0.0030056	0.00121771	0.0185421	none
ENSG00000170266	GLB1	0.489575	-0.000339371	0.000333419	0.520404	-0.000325508	0.000163036	0.0647099	-0.000664879	0.000279832	0.0185834	complete
ENSG00000027001	MIPEP	0.0150464	0.000746252	0.000353133	0.182098	1.13999e-05	0.000188471	0.959187	0.000757651	0.000306621	0.0186319	none
ENSG00000278133		0.721283	-0.000180315	0.000297195	0.715918	-0.000466631	0.000155591	0.0051766	-0.000646947	0.000257062	0.0186319	complete
ENSG00000135968	GCC2	0.33	-0.000513869	0.000353097	0.35602	-0.0002531	0.000184553	0.208581	-0.000766969	0.000310217	0.0186374	none
ENSG00000211584	SLC48A1	0.883145	0.000218507	0.000917711	0.895663	0.0016514	0.000481389	0.00137232	0.0018699	0.000762446	0.0186374	complete
ENSG00000158805	ZNF276	0.393997	-0.000322887	0.000251271	0.411642	-0.000209927	0.00013256	0.144628	-0.000532814	0.000214807	0.018717	none
ENSG00000182871	COL18A1	0.547174	-0.000877302	0.000874195	0.525953	-0.00106009	0.000470736	0.0367234	-0.0019374	0.000768305	0.018719	complete
ENSG00000259033		0.644114	0.000726783	0.000985467	0.649827	0.0013154	0.000520757	0.0188346	0.00204218	0.00084244	0.0187263	complete
ENSG00000271092	TLCD4-RWDD3	1.07802	-9.60852e-05	0.000583222	0.929845	0.00132765	0.000303553	4.35599e-05	0.00123156	0.000515496	0.0187263	complete
ENSG00000254004	ZNF260	0.749153	0.000378569	0.00071859	0.755324	0.0011306	0.000367065	0.00408787	0.00150917	0.000613476	0.0187298	complete
ENSG00000012211	PRICKLE3	-0.0208893	-0.00152064	0.000746934	0.197494	3.11151e-05	0.000391721	0.946125	-0.00148953	0.000626447	0.0188033	none
ENSG00000159712	ANKRD18CP	0.530369	0.000798476	0.000797267	0.526521	0.000901743	0.00042557	0.0494614	0.00170022	0.000683653	0.0188373	complete
ENSG00000153815	CMIP	0.333879	-0.000901592	0.000660086	0.385184	-0.000451904	0.000334313	0.215282	-0.0013535	0.000570915	0.0188475	none
ENSG00000169679	BUB1	0.684512	0.000523874	0.000771415	0.676938	0.00113665	0.000398557	0.00782654	0.00166052	0.00063639	0.0188475	complete
ENSG00000161267	BDH1	0.325147	-0.000799823	0.000579683	0.38135	-0.000385358	0.000297599	0.235879	-0.00118518	0.000497099	0.0188639	none
ENSG00000204387	SNHG32	0.679328	0.000316021	0.000490861	0.694305	0.000669475	0.000250439	0.0128253	0.000985496	0.000415923	0.0188655	complete
ENSG00000202354	RNY3	0.881769	0.000306124	0.00125916	0.893159	0.00228307	0.000629361	0.000711273	0.00258919	0.00108221	0.0188756	complete
ENSG00000188010	MORN2	0.491671	0.000864067	0.000820092	0.505592	0.000835753	0.00041835	0.0645636	0.00169982	0.000686209	0.0188867	complete
ENSG00000102245	CD40LG	0.768866	0.000239499	0.000512064	0.783717	0.000796692	0.000250511	0.00301577	0.00103619	0.000414272	0.0189469	complete
ENSG00000153310	CYRIB	-0.276835	-0.000587016	0.000230687	0.107603	0.000127273	0.000111156	0.296722	-0.000459743	0.000199959	0.0189718	none
ENSG00000022267	FHL1	0.432837	0.00074649	0.000639148	0.458953	0.000569692	0.00033367	0.115034	0.00131618	0.000556181	0.0190216	none
ENSG00000243660	ZNF487	0.0829655	-0.000896821	0.000479597	0.235043	-8.11367e-05	0.000240271	0.765028	-0.000977958	0.000419621	0.0190216	none
ENSG00000255949	RPS6KB2-AS1	0.286248	-0.00109725	0.000774723	0.368935	-0.000440047	0.000385212	0.297658	-0.00153729	0.000655907	0.0190376	none
ENSG00000158402	CDC25C	0.412062	0.00110284	0.00089668	0.433141	0.000772935	0.000463905	0.124627	0.00187577	0.000767571	0.0190789	none
ENSG00000138613	APH1B	1.13407	9.2787e-05	0.000333167	0.876677	-0.000784886	0.000161761	5.57698e-06	-0.000692099	0.000286358	0.0190886	complete
ENSG00000138443	ABI2	0.768298	0.000208821	0.000443352	0.782199	0.000692427	0.000223447	0.00387064	0.000901249	0.000377425	0.0190906	complete
ENSG00000171159	C9orf16	0.431739	-0.000577125	0.000484293	0.448598	-0.000438474	0.000264714	0.127006	-0.0010156	0.000417751	0.0190958	none
ENSG00000224451	ATP5PBP1	0.0117813	-0.00127514	0.000627498	0.198708	-1.52019e-05	0.000310895	0.966906	-0.00129034	0.000540899	0.0191057	none
ENSG00000146433	TMEM181	0.861376	7.69335e-05	0.000255036	0.863895	0.000478047	0.000134188	0.000888991	0.000554981	0.000222354	0.0191105	complete
ENSG00000230426	LINC01036	1.01127	-2.41662e-05	0.00102801	0.989676	0.00216923	0.000543023	0.000192278	0.00214506	0.000868477	0.0191456	complete
ENSG00000274425		0.791924	-0.000320016	0.000755997	0.805622	-0.00121796	0.000401008	0.00463812	-0.00153798	0.00064956	0.0191599	complete
ENSG00000163083	INHBB	1.07291	0.000133235	0.000930097	0.938887	-0.0019605	0.000458818	6.60366e-05	-0.00182727	0.000787689	0.0191631	complete
ENSG00000141084	RANBP10	1.58067	-0.00115715	0.000967234	0.446838	0.00314995	0.00050845	5.96967e-09	0.0019928	0.000835352	0.0192532	complete
ENSG00000287817		0.146166	-0.000873561	0.00049957	0.266242	-0.000149543	0.000259667	0.606134	-0.0010231	0.000433647	0.0193067	none
ENSG00000266677		0.271101	-0.00178293	0.00120418	0.345221	-0.00066313	0.000605841	0.318355	-0.00244606	0.00103232	0.0193368	none
ENSG00000286872		0.565725	-0.000623097	0.000687408	0.573965	-0.0008117	0.000343835	0.0284203	-0.0014348	0.000577358	0.0193368	complete
ENSG00000136238	RAC1	0.854557	-9.33293e-05	0.000314238	0.866661	-0.000548363	0.000155561	0.00100774	-0.000641692	0.000267575	0.0193726	complete
ENSG00000227733		0.324848	-0.00156616	0.00108733	0.360371	-0.000753554	0.000576913	0.231608	-0.00231971	0.00093711	0.0194028	none
ENSG00000228594	FNDC10	0.396038	-0.000979602	0.000780996	0.422406	-0.000642357	0.000414567	0.153756	-0.00162196	0.000669809	0.0194953	none
ENSG00000168329	CX3CR1	1.3989	-0.000466526	0.000561752	0.606681	0.00163607	0.000295947	2.17678e-07	0.00116955	0.000490383	0.0195082	complete
ENSG00000115548	KDM3A	0.735236	-0.000124955	0.000224737	0.740133	-0.000346995	0.000112537	0.00405457	-0.00047195	0.00019531	0.0195233	complete
ENSG00000169398	PTK2	0.326137	0.000879424	0.000660923	0.395934	0.000425625	0.000311436	0.210196	0.00130505	0.000564735	0.019529	none
ENSG00000272734	ADIRF-AS1	0.814802	-0.000234999	0.000623523	0.828123	-0.00103391	0.000306929	0.00166994	-0.00126891	0.000531582	0.0195349	complete
ENSG00000165168	CYBB	0.426299	0.000381967	0.000323778	0.454718	0.000283827	0.000160426	0.102055	0.000665795	0.000276114	0.0195371	none
ENSG00000129810	SGO1	0.96408	6.28345e-05	0.00082863	0.968534	0.00168646	0.000445611	0.000413091	0.0017493	0.000706303	0.0195431	complete
ENSG00000213923	CSNK1E	0.977196	-1.81239e-05	0.000384017	0.979072	-0.000776647	0.000202898	0.000352539	-0.000794771	0.000336626	0.0195431	complete
ENSG00000064933	PMS1	0.725677	0.000215485	0.000384497	0.738214	0.00057003	0.000196018	0.00670977	0.000785515	0.000341549	0.0195503	complete
ENSG00000084623	EIF3I	0.280701	0.000479145	0.000316997	0.336612	0.000186983	0.000162875	0.295323	0.000666128	0.000276532	0.0195944	none
ENSG00000229391	HLA-DRB6	0.498136	-0.00146941	0.00133878	0.487061	-0.00145849	0.000727353	0.0635195	-0.0029279	0.00120255	0.0195944	complete
ENSG00000151687	ANKAR	0.681169	0.000304676	0.00048006	0.698921	0.000650926	0.000231128	0.00865064	0.000955602	0.000405707	0.0195954	complete
ENSG00000182985	CADM1	0.902997	-0.00022199	0.00110538	0.914144	-0.00206651	0.000579427	0.000876983	-0.0022885	0.000937917	0.0195956	complete
ENSG00000079819	EPB41L2	0.242836	0.000950694	0.00061742	0.328276	0.000304905	0.000303643	0.36042	0.0012556	0.000525327	0.0196282	none
ENSG00000185344	ATP6V0A2	1.16625	7.15982e-05	0.00021096	0.847749	-0.000502277	0.000106866	1.11016e-05	-0.000430678	0.000182484	0.0196706	complete
ENSG00000144893	MED12L	0.21662	0.0019168	0.00118614	0.304464	0.000530035	0.000593473	0.416948	0.00244684	0.00101849	0.0196785	none
ENSG00000183856	IQGAP3	0.353759	0.00132581	0.000999922	0.396794	0.00072576	0.000504767	0.187128	0.00205157	0.000851845	0.0196854	none
ENSG00000224307		-0.313899	-0.00169828	0.000648481	0.0958929	0.000405729	0.000332754	0.265598	-0.00129255	0.000555942	0.0196929	none
ENSG00000100433	KCNK10	0.874406	-0.000289369	0.00115029	0.888954	-0.00201464	0.000582625	0.00125846	-0.00230401	0.000993199	0.0197099	complete
ENSG00000100075	SLC25A1	0.446285	-0.000448207	0.000389893	0.465005	-0.000361248	0.00020698	0.106895	-0.000809454	0.000333037	0.019712	none
ENSG00000122490	SLC66A2	1.20218	-0.000243238	0.000570073	0.804748	0.00144631	0.000329769	4.15275e-05	0.00120307	0.000500309	0.0197471	complete
ENSG00000279600		0.544105	-0.000720369	0.000721052	0.52761	-0.000859751	0.0003913	0.0415231	-0.00158012	0.000627414	0.0197551	complete
ENSG00000168062	BATF2	0.578037	-0.00102522	0.00118401	0.592366	-0.00140443	0.000594808	0.0283973	-0.00242965	0.00104787	0.0197561	complete
ENSG00000132463	GRSF1	-0.078135	0.000583113	0.000260503	0.157081	-4.22596e-05	0.000134604	0.7804	0.000540853	0.000219342	0.0197881	none
ENSG00000099139	PCSK5	0.199442	-0.000777158	0.000471594	0.293909	-0.000193612	0.000248399	0.479117	-0.00097077	0.000411067	0.0198022	none
ENSG00000173406	DAB1	0.812472	0.000421949	0.0010903	0.822975	0.00182811	0.000544511	0.00172988	0.00225006	0.000960329	0.0198022	complete
ENSG00000239779	WBP1	0.508267	-0.000339808	0.000338979	0.526309	-0.000351234	0.000180819	0.0724865	-0.000691042	0.000297	0.0198022	complete
ENSG00000132716	DCAF8	0.673045	-0.000119705	0.000180335	0.684072	-0.000246416	8.75242e-05	0.00866878	-0.000366121	0.000154298	0.0198788	complete
ENSG00000185338	SOCS1	0.967274	-5.46289e-05	0.000817339	0.972646	-0.00161467	0.000412713	0.000259743	-0.0016693	0.000712696	0.0199128	complete
ENSG00000204514	ZNF814	0.930405	-6.68935e-05	0.000452863	0.936272	-0.000894288	0.000243017	0.000592924	-0.000961181	0.00037966	0.0199198	complete
ENSG00000244509	APOBEC3C	0.91346	8.55938e-05	0.000504597	0.928789	0.00090347	0.000262295	0.00131355	0.000989064	0.000433262	0.0199641	complete
ENSG00000198498	TMA16	0.0796121	0.00064672	0.000348259	0.23834	5.59403e-05	0.000174556	0.776425	0.000702661	0.000292331	0.0199902	none
ENSG00000151923	TIAL1	1.22864	-0.000202733	0.000415867	0.771859	0.00108942	0.000212807	1.6272e-06	0.000886687	0.000365324	0.0200026	complete
ENSG00000121022	COPS5	1.11521	-6.82352e-05	0.000285823	0.895663	0.000660524	0.000146972	2.65528e-05	0.000592289	0.000243334	0.0200174	complete
ENSG00000136897	MRPL50	0.590523	0.000426599	0.000512949	0.606058	0.000615216	0.000263935	0.0305425	0.00104182	0.000429556	0.0200183	complete
ENSG00000141699	RETREG3	1.09442	4.45395e-05	0.000238157	0.920199	-0.000516242	0.000127834	0.000163425	-0.000471702	0.000204747	0.0200183	complete
ENSG00000133302	SLF1	0.576354	0.000347287	0.000412224	0.60192	0.00047247	0.000204295	0.0319425	0.000819757	0.000345036	0.0200285	complete
ENSG00000010318	PHF7	0.811463	0.000212326	0.000543054	0.82156	0.000913849	0.000268847	0.00151858	0.00112617	0.000480792	0.0200474	complete
ENSG00000177030	DEAF1	0.370781	-0.000626171	0.000486445	0.410827	-0.000368984	0.000251036	0.177112	-0.000995155	0.000419594	0.020084	none
ENSG00000115514	TXNDC9	1.05108	-5.36703e-05	0.000513003	0.957347	0.00110439	0.000266033	0.000106568	0.00105072	0.000428566	0.0201159	complete
ENSG00000111639	MRPL51	0.143162	0.000848325	0.000466732	0.24875	0.00014174	0.000239546	0.595635	0.000990064	0.000403304	0.020182	none
ENSG00000144034	TPRKB	0.727926	0.000271013	0.000502667	0.747769	0.000725088	0.000258395	0.00889318	0.000996102	0.000408441	0.0202538	complete
ENSG00000265625		0.363027	-0.000697273	0.000514231	0.387889	-0.000397394	0.00027716	0.188452	-0.00109467	0.000443112	0.0202567	none
ENSG00000163584	RPL22L1	1.01156	-2.21628e-05	0.000972585	0.989676	0.00193971	0.000504457	0.000331064	0.00191754	0.000806793	0.0202691	complete
ENSG00000241772		0.528892	-0.000559613	0.000576089	0.541132	-0.000628252	0.000298799	0.0513297	-0.00118786	0.000491735	0.0202879	complete
ENSG00000006625	GGCT	0.25217	0.000677667	0.000442952	0.330445	0.000228511	0.000226001	0.357187	0.000906178	0.000369906	0.0203138	none
ENSG00000144909	OSBPL11	0.193308	-0.000369005	0.000222486	0.292274	-8.84245e-05	0.00011292	0.47741	-0.000457429	0.000191096	0.0203385	none
ENSG00000140983	RHOT2	0.786089	-0.000172738	0.000400301	0.802459	-0.000634788	0.00021249	0.00534988	-0.000807526	0.00034904	0.0203416	complete
ENSG00000172000	ZNF556	0.850803	-0.000308118	0.000988632	0.85997	-0.00175706	0.000490192	0.000827359	-0.00206518	0.000847864	0.0203517	complete
ENSG00000284874		0.206222	-0.00236455	0.00147929	0.30955	-0.000614303	0.000760471	0.463764	-0.00297885	0.00125559	0.0203871	none
ENSG00000172663	TMEM134	-0.149372	-0.00130941	0.000541195	0.123757	0.00017017	0.000281311	0.587056	-0.00113924	0.000474242	0.0203912	none
ENSG00000182093	GET1	-0.315061	-0.00114846	0.00043159	0.091133	0.000275148	0.000224662	0.26354	-0.000873316	0.000374047	0.0204075	none
ENSG00000122692	SMU1	1.32563	0.000118281	0.000180941	0.689201	-0.000481524	9.74053e-05	3.70658e-06	-0.000363243	0.000153203	0.0204406	complete
ENSG00000198363	ASPH	0.126897	0.000959067	0.000554991	0.271426	0.00013939	0.000262608	0.634845	0.00109846	0.000470877	0.0204607	none
ENSG00000100417	PMM1	0.868863	-9.94256e-05	0.000378892	0.884469	-0.000658756	0.000208102	0.00315432	-0.000758182	0.000320012	0.020507	complete
ENSG00000115540	MOB4	1.24265	-0.00023561	0.000472998	0.767415	0.00120658	0.00024477	3.94892e-06	0.000970967	0.000393618	0.0205475	complete
ENSG00000178980	SELENOW	0.8469	0.000128295	0.00041312	0.85997	0.000709689	0.000200704	0.000971689	0.000837984	0.000367442	0.0205741	complete
ENSG00000276289	KCNE1B	0.446362	-0.00163874	0.00146271	0.478307	-0.00132121	0.000755198	0.106044	-0.00295995	0.00123842	0.0206004	none
ENSG00000183691	NOG	-0.216163	-0.00281388	0.00113669	0.117163	0.000500144	0.00060925	0.456271	-0.00231374	0.000976306	0.020648	none
ENSG00000137713	PPP2R1B	-0.134478	0.000624504	0.000279573	0.157375	-7.4027e-05	0.000132175	0.616194	0.000550477	0.000233935	0.0206796	none
ENSG00000104524	PYCR3	0.628406	-0.000497886	0.000662463	0.642959	-0.00084198	0.000347837	0.0245759	-0.00133987	0.000560175	0.0206823	complete
ENSG00000112062	MAPK14	0.241725	0.000528949	0.000361755	0.353513	0.00016862	0.000178767	0.390284	0.000697569	0.000302656	0.0206823	none
ENSG00000181027	FKRP	0.414146	-0.000609542	0.000531823	0.466073	-0.000430891	0.000263532	0.131992	-0.00104043	0.000464145	0.0207369	none
ENSG00000122043	LINC00544	0.433486	0.000912243	0.000813148	0.477658	0.000698031	0.000404503	0.110974	0.00161027	0.00069337	0.0207442	none
ENSG00000173875	ZNF791	0.305894	0.000686043	0.000489557	0.373889	0.00030234	0.000237844	0.245411	0.000988383	0.000421761	0.0208209	none
ENSG00000071205	ARHGAP10	0.0767305	0.00101808	0.000536571	0.228257	8.46095e-05	0.00027109	0.781523	0.00110268	0.000464363	0.0208377	none
ENSG00000130479	MAP1S	0.733479	-0.00027878	0.000548518	0.762049	-0.000767217	0.000274029	0.00905397	-0.001046	0.000463469	0.0208377	complete
ENSG00000136783	NIPSNAP3A	1.15365	-0.000150638	0.0004937	0.862575	0.00113104	0.000251436	2.61465e-05	0.000980403	0.000418139	0.0208483	complete
ENSG00000124343	XG	1.02676	-6.83371e-05	0.00127887	0.976668	0.00262244	0.000669952	0.000258	0.00255411	0.00112176	0.0208521	complete
ENSG00000132801	ZSWIM3	0.0578183	-0.000618718	0.000337535	0.245725	-3.79685e-05	0.000170917	0.845541	-0.000656687	0.000292217	0.0208814	none
ENSG00000106034	CPED1	0.188896	0.00101944	0.000609544	0.288165	0.000237416	0.000313188	0.491534	0.00125686	0.000517761	0.020882	none
ENSG00000285796		1.07861	5.45362e-05	0.000338236	0.930508	-0.000748255	0.000166484	2.65435e-05	-0.000693719	0.000300188	0.0208863	complete
ENSG00000125503	PPP1R12C	0.826192	-0.000118448	0.000340779	0.843932	-0.000563038	0.000172789	0.00236452	-0.000681486	0.000294107	0.0208874	complete
ENSG00000175305	CCNE2	1.03195	-6.63969e-05	0.00102095	0.973082	0.00214448	0.000547136	0.000253735	0.00207808	0.000886959	0.0209112	complete
ENSG00000171223	JUNB	0.244945	-0.000616814	0.000390826	0.317315	-0.000200099	0.00021165	0.389378	-0.000816914	0.000342105	0.0209852	none
ENSG00000132694	ARHGEF11	0.172269	-0.00078596	0.000484933	0.303293	-0.000163575	0.000250171	0.555861	-0.000949535	0.000403673	0.0209933	none
ENSG00000176407	KCMF1	0.972168	1.44034e-05	0.000261072	0.97546	0.000503117	0.000134914	0.000500214	0.00051752	0.000222348	0.0209933	complete
ENSG00000155380	SLC16A1	0.0499399	0.00082927	0.000425253	0.216542	4.35906e-05	0.000219646	0.862704	0.000872861	0.000354199	0.0210263	none
ENSG00000274765		0.489264	-0.000708334	0.000740892	0.549199	-0.000678556	0.000353297	0.0758088	-0.00138689	0.000635082	0.0210298	complete
ENSG00000177189	RPS6KA3	-0.00878054	0.00040892	0.000213182	0.223284	-3.55929e-06	9.84654e-05	0.974338	0.000405361	0.000181225	0.0210785	none
ENSG00000102265	TIMP1	1.05852	6.04277e-05	0.000528522	0.952397	-0.00109304	0.000273041	0.000186631	-0.00103261	0.000460137	0.0210788	complete
ENSG00000166068	SPRED1	0.681677	0.000373653	0.000596388	0.702449	0.000800164	0.000295551	0.0116748	0.00117382	0.000521771	0.0210788	complete
ENSG00000070190	DAPP1	0.752612	0.000163808	0.00032129	0.761422	0.000498344	0.000161259	0.00397349	0.000662152	0.000284146	0.021096	complete
ENSG00000171659	GPR34	1.09397	0.000139615	0.00071163	0.915576	-0.0016253	0.000370636	4.1622e-05	-0.00148569	0.000613419	0.0211101	complete
ENSG00000197111	PCBP2	1.19053	-0.000176352	0.000456354	0.822975	0.00110193	0.000248374	3.35842e-05	0.000925581	0.000395513	0.0211101	complete
ENSG00000060749	QSER1	0.838974	0.000146127	0.00044505	0.852493	0.000761344	0.000224325	0.00154137	0.000907471	0.000397804	0.0211583	complete
ENSG00000145428	RNF175	1.2949	-0.000648888	0.00103364	0.702061	0.00284928	0.00053418	5.70281e-07	0.00220039	0.000901935	0.0211592	complete
ENSG00000171302	CANT1	0.638006	-0.00026699	0.000376629	0.663547	-0.000470563	0.000196798	0.0264013	-0.000737552	0.000311498	0.0211592	complete
ENSG00000114013	CD86	0.161481	-0.00067176	0.000387962	0.271048	-0.000129367	0.00019989	0.560025	-0.000801127	0.000329047	0.0211826	none
ENSG00000171316	CHD7	0.75052	-0.000230788	0.000469397	0.77073	-0.000694291	0.000230751	0.00503306	-0.000925079	0.00040469	0.0212896	complete
ENSG00000288016		-0.176704	-0.00297258	0.00123015	0.123801	0.000446388	0.000639634	0.528965	-0.00252619	0.00103834	0.0212955	none
ENSG00000272506		0.399338	-0.001207	0.00095927	0.420458	-0.000802447	0.000501659	0.14064	-0.00200944	0.000824774	0.0213236	none
ENSG00000019582	CD74	1.29179	0.000250061	0.000416556	0.718351	-0.00110706	0.000218333	2.04346e-06	-0.000856995	0.00036402	0.0213741	complete
ENSG00000072062	PRKACA	0.12457	-0.0008732	0.000496388	0.263291	-0.000124253	0.000256695	0.666902	-0.000997452	0.000428798	0.0213741	none
ENSG00000213551	DNAJC9	-0.215064	0.000682672	0.000288664	0.132631	-0.000120831	0.000144558	0.448308	0.000561841	0.000244925	0.0213741	none
ENSG00000237638	LINC02245	0.117572	0.00111848	0.000619407	0.251621	0.000149023	0.000320667	0.678297	0.0012675	0.00053708	0.021379	none
ENSG00000064726	BTBD1	0.45963	0.000287574	0.000262592	0.487654	0.000244606	0.000137692	0.100731	0.000532181	0.000218028	0.02142	none
ENSG00000165490	DDIAS	1.14767	-0.000179935	0.000608399	0.867395	0.00139839	0.000315504	3.41414e-05	0.00121846	0.000529898	0.0214677	complete
ENSG00000206899	RNU6-36P	-0.484571	-0.00285235	0.00113005	0.110892	0.000931021	0.000560028	0.125555	-0.00192133	0.000934668	0.0214756	none
ENSG00000271605	MILR1	0.568049	0.000521664	0.000593412	0.586541	0.000686028	0.00030939	0.0397324	0.00120769	0.000514604	0.0214836	complete
ENSG00000169490	TM2D2	0.253543	0.00052966	0.000343981	0.328276	0.000179906	0.000176351	0.352742	0.000709566	0.00029942	0.0215334	none
ENSG00000225938		0.345003	0.000974673	0.000734408	0.396778	0.000513384	0.000378135	0.213292	0.00148806	0.000641846	0.0215772	none
ENSG00000233058	LINC00884	0.140812	0.00134845	0.000784095	0.274513	0.000220996	0.00037163	0.59376	0.00156944	0.000675704	0.0216458	none
ENSG00000204822	MRPL53	0.984288	1.50418e-05	0.000463134	0.98594	0.000942292	0.000239259	0.000236801	0.000957334	0.000408037	0.0216506	complete
ENSG00000159423	ALDH4A1	0.375098	-0.000815841	0.000631506	0.409793	-0.000489709	0.000325406	0.166507	-0.00130555	0.00053675	0.021652	none
ENSG00000149541	B3GAT3	0.782326	-0.000176573	0.000395477	0.795266	-0.000634609	0.000218729	0.00683454	-0.000811182	0.000357105	0.0216722	complete
ENSG00000153044	CENPH	0.543403	0.00056404	0.000657709	0.596121	0.000671273	0.000338119	0.0662418	0.00123531	0.000538895	0.0216877	complete
ENSG00000135631	RAB11FIP5	0.465991	0.000810379	0.000778018	0.511047	0.000707158	0.000378425	0.0841809	0.00151754	0.0006646	0.0216932	complete
ENSG00000270804		0.824171	-0.000212655	0.00061538	0.844887	-0.000996788	0.000306935	0.00244917	-0.00120944	0.000532075	0.0217021	complete
ENSG00000182117	NOP10	0.618273	0.000301487	0.000373409	0.617436	0.00048831	0.000197049	0.0212546	0.000789797	0.000329559	0.0217051	complete
ENSG00000151413	NUBPL	-0.428193	0.00152099	0.000547114	0.0756876	-0.000456014	0.00027037	0.119692	0.00106497	0.000458095	0.0217124	none
ENSG00000233057	EEF1A1P14	0.135195	0.00138881	0.000783693	0.261148	0.000217114	0.000409291	0.634951	0.00160593	0.000673361	0.0217124	none
ENSG00000251467		-0.0506528	-0.00156354	0.00072487	0.173302	7.53794e-05	0.000378255	0.862225	-0.00148816	0.000626569	0.0217311	none
ENSG00000038532	CLEC16A	1.51202	-0.000594372	0.000578081	0.516749	0.00175521	0.000304953	6.54266e-08	0.00116084	0.00049178	0.0217529	complete
ENSG00000214552	COPS8P2	0.396205	0.00104782	0.000849008	0.431029	0.000687572	0.00042164	0.133	0.0017354	0.000736106	0.0217717	none
ENSG00000037637	FBXO42	0.768831	-0.000101571	0.000216952	0.783703	-0.000337809	0.000108885	0.00382533	-0.00043938	0.000186291	0.0218468	complete
ENSG00000257594	GALNT4	0.773012	0.000206454	0.000470412	0.79863	0.000703084	0.000232687	0.00485422	0.000909538	0.000383381	0.0219691	complete
ENSG00000204920	ZNF155	0.271267	-0.000937072	0.000581535	0.305983	-0.00034882	0.000324226	0.326675	-0.00128589	0.000503104	0.0219756	none
ENSG00000286330		1.64062	-0.000986324	0.000730126	0.390409	0.00252595	0.000401051	3.24855e-09	0.00153963	0.000621448	0.021979	complete
ENSG00000083845	RPS5	0.817524	0.000186663	0.000500771	0.83074	0.000836282	0.000256815	0.00238156	0.00102295	0.000451961	0.0220335	complete
ENSG00000204439	C6orf47	1.22856	0.000110534	0.000238074	0.78555	-0.000594136	0.000123805	7.11459e-06	-0.000483602	0.000208544	0.0220394	complete
ENSG00000269386	RAB11B-AS1	-0.0610881	-0.00149182	0.000650991	0.144024	8.58861e-05	0.000336671	0.822413	-0.00140594	0.000589472	0.0221019	none
ENSG00000204642	HLA-F	1.12099	8.45218e-05	0.00035659	0.895777	-0.000783087	0.00017344	2.43565e-05	-0.000698565	0.00030758	0.0221073	complete
ENSG00000117906	RCN2	1.14672	-0.000150351	0.000513115	0.868589	0.0011751	0.000268008	4.1711e-05	0.00102474	0.000435766	0.0221829	complete
ENSG00000182087	TMEM259	0.849074	-0.000109816	0.000351678	0.85997	-0.000617802	0.000183787	0.00170633	-0.000727618	0.000309866	0.0221921	complete
ENSG00000146729	NIPSNAP2	0.136324	0.000503359	0.000281826	0.256698	7.94512e-05	0.000146401	0.627439	0.00058281	0.000241315	0.0222292	none
ENSG00000107014	RLN2	0.916334	0.000139524	0.000825169	0.928877	0.00152811	0.000413923	0.00056982	0.00166764	0.000693005	0.0222366	complete
ENSG00000171517	LPAR3	0.371728	0.00168216	0.0013426	0.422654	0.000995279	0.000637578	0.150457	0.00267744	0.00116759	0.0222922	none
ENSG00000167526	RPL13	0.549543	0.000396407	0.000430331	0.566094	0.000483604	0.000219285	0.0408105	0.000880011	0.000390992	0.0223025	complete
ENSG00000234616	JRK	0.260594	-0.000507626	0.000334094	0.334533	-0.000178906	0.000175224	0.352443	-0.000686532	0.000283962	0.0223562	none
ENSG00000259891		0.126548	-0.000909327	0.000531786	0.277171	-0.000131746	0.000278778	0.673307	-0.00104107	0.000437869	0.0223598	none
ENSG00000144036	EXOC6B	1.06538	-4.71365e-05	0.000351861	0.943557	0.000768108	0.000195747	0.000249497	0.000720972	0.000300473	0.0223799	complete
ENSG00000288558	DUS4L-BCAP29	0.44914	0.00049142	0.000453667	0.492204	0.000400675	0.000226665	0.102309	0.000892095	0.000378936	0.0224191	none
ENSG00000135541	AHI1	0.341286	-0.000870756	0.000648313	0.392797	-0.000451147	0.000325584	0.203861	-0.0013219	0.000552759	0.0224191	none
ENSG00000136051	WASHC4	0.208644	-0.000389624	0.000252023	0.325821	-0.000102726	0.000124009	0.452602	-0.000492349	0.000226042	0.0224464	none
ENSG00000279202		0.499939	-0.000570635	0.000579452	0.535368	-0.000570497	0.000297557	0.0762914	-0.00114113	0.000501065	0.0224851	complete
ENSG00000182165	TP53TG1	0.756239	0.000264125	0.000552576	0.778086	0.000819416	0.000277172	0.00585993	0.00108354	0.000471282	0.022511	complete
ENSG00000139433	GLTP	0.358039	-0.000349939	0.000261756	0.394561	-0.000195171	0.00014308	0.211138	-0.000545109	0.000224498	0.0225149	none
ENSG00000169223	LMAN2	0.766205	-0.000125795	0.000265905	0.780842	-0.00041226	0.000142831	0.0071181	-0.000538054	0.000232521	0.0225254	complete
ENSG00000251393		0.155324	0.00138821	0.000817141	0.280838	0.000255273	0.000401055	0.566662	0.00164349	0.00072519	0.0225451	none
ENSG00000159111	MRPL10	1.27431	0.000208641	0.000387801	0.748188	-0.00096925	0.000200524	6.06118e-06	-0.000760609	0.000339516	0.0225683	complete
ENSG00000173208	ABCD2	0.143328	0.000712883	0.00040806	0.266599	0.000119271	0.000207472	0.606748	0.000832154	0.000350838	0.0225702	none
ENSG00000125734	GPR108	1.04124	2.964e-05	0.000359319	0.966387	-0.000748368	0.000199014	0.000448116	-0.000718728	0.000310044	0.0226067	complete
ENSG00000204272	NBDY	0.472992	0.000576685	0.000539944	0.49988	0.000517578	0.000273478	0.0802092	0.00109426	0.000478781	0.022626	complete
ENSG00000184385	UMODL1-AS1	-0.508888	-0.00353261	0.00120831	0.0616304	0.00119141	0.000599056	0.0657533	-0.0023412	0.00101821	0.0226812	partial
ENSG00000184990	SIVA1	0.526413	-0.000514516	0.000573679	0.579881	-0.000571907	0.000288952	0.0671002	-0.00108642	0.00047346	0.0226921	complete
ENSG00000133121	STARD13	0.906454	-0.000231566	0.00124886	0.920942	-0.00224387	0.000631833	0.000922067	-0.00247543	0.00106189	0.0227604	complete
ENSG00000173171	MTX1	0.708329	-0.000195846	0.000330467	0.719879	-0.000475615	0.000177968	0.0128487	-0.000671461	0.000289475	0.022793	complete
ENSG00000132792	CTNNBL1	1.44801	0.000215007	0.000241477	0.581808	-0.000694923	0.000119889	5.22548e-08	-0.000479916	0.000219202	0.0228639	complete
ENSG00000152213	ARL11	-0.0821885	-0.000907461	0.000424667	0.177525	6.89185e-05	0.000220786	0.781523	-0.000838542	0.000356797	0.0228786	none
ENSG00000073169	SELENOO	0.753351	-0.000178403	0.000365201	0.771413	-0.000544904	0.000185907	0.00629594	-0.000723307	0.000317986	0.0228974	complete
ENSG00000219607	PPP1R3G	0.456603	-0.000970598	0.000881923	0.486266	-0.000815569	0.000452383	0.0956286	-0.00178617	0.000762459	0.0229549	complete
ENSG00000100316	RPL3	0.683885	0.000296113	0.000469231	0.699909	0.000640612	0.000239579	0.0128074	0.000936725	0.000413993	0.0229705	complete
ENSG00000103496	STX4	1.21012	0.000111771	0.000280616	0.817932	-0.000643709	0.00015553	0.000111885	-0.000531939	0.000241169	0.0229718	complete
ENSG00000166793	YPEL4	1.15609	-0.000290182	0.000945528	0.86155	0.00214921	0.000467758	1.73518e-05	0.00185903	0.000816826	0.0229981	complete
ENSG00000229419	RALGAPA1P1	0.614071	0.000494923	0.000625612	0.624754	0.000787498	0.000337444	0.0303457	0.00128242	0.000513882	0.0230293	complete
ENSG00000262454	MIR193BHG	0.392866	-0.00130861	0.00110813	0.454285	-0.000846779	0.000553495	0.159318	-0.00215539	0.000929261	0.0230731	none
ENSG00000086475	SEPHS1	-0.251695	0.000859794	0.000350065	0.118161	-0.00017289	0.000177183	0.373757	0.000686904	0.000304926	0.0231314	none
ENSG00000104343	UBE2W	1.44167	-0.000282944	0.000330167	0.596166	0.000923563	0.000161762	8.37601e-08	0.000640619	0.000284349	0.0231314	complete
ENSG00000236535	RC3H1-IT1	-0.110639	-0.00126285	0.000583665	0.17265	0.000125802	0.00029243	0.700713	-0.00113705	0.000502718	0.0231314	none
ENSG00000124491	F13A1	0.42536	0.000877605	0.000759537	0.463282	0.00064962	0.000394258	0.129007	0.00152722	0.000663047	0.0231753	none
ENSG00000105676	ARMC6	0.353678	-0.000542171	0.000418506	0.409163	-0.000296684	0.00021177	0.198966	-0.000838855	0.000365524	0.0232359	none
ENSG00000120805	ARL1	0.508067	0.000321844	0.000344342	0.560013	0.000332399	0.000175756	0.0804296	0.000654243	0.000281018	0.0232776	complete
ENSG00000179021	C3orf38	0.463254	0.000355173	0.000325527	0.48898	0.000306543	0.000161356	0.0791657	0.000661716	0.000278327	0.0232922	complete
ENSG00000157823	AP3S2	0.886331	7.13517e-05	0.000308273	0.897423	0.000556363	0.000152248	0.000647368	0.000627715	0.000275289	0.0233152	complete
ENSG00000114098	ARMC8	0.889724	5.43463e-05	0.000240525	0.900147	0.000438476	0.000133886	0.00224619	0.000492823	0.000204354	0.0233263	complete
ENSG00000105887	MTPN	0.986781	8.93766e-06	0.000348752	0.989142	0.000667173	0.000174334	0.000353078	0.000676111	0.00029995	0.0233639	complete
ENSG00000168067	MAP4K2	0.776726	-0.000207818	0.000477149	0.79994	-0.000722958	0.000254736	0.00812956	-0.000930775	0.000401015	0.0233639	complete
ENSG00000119640	ACYP1	0.486257	0.00053107	0.000498959	0.502044	0.000502656	0.000247568	0.0600724	0.00103373	0.000427219	0.0234391	complete
ENSG00000087266	SH3BP2	-0.0578412	-0.000859658	0.000420367	0.195215	4.70049e-05	0.000223791	0.854508	-0.000812653	0.000357118	0.0235124	none
ENSG00000166548	TK2	0.620932	-0.00036999	0.00047985	0.633422	-0.000606063	0.000272722	0.0393171	-0.000976054	0.000409056	0.023556	complete
ENSG00000222623	RNU6-1100P	0.292518	0.00123249	0.000854186	0.359654	0.000509589	0.00043236	0.282067	0.00174208	0.000754498	0.023556	none
ENSG00000271736	LINC02772	1.39901	-0.000932272	0.00115804	0.618414	0.00326876	0.000581362	1.33369e-07	0.00233649	0.00102825	0.023556	complete
ENSG00000279133		0.452525	-0.000500672	0.00045139	0.482729	-0.000413839	0.000227129	0.0923764	-0.000914511	0.000405944	0.0236469	complete
ENSG00000100410	PHF5A	0.962914	4.3176e-05	0.000589211	0.96912	0.00112103	0.000294941	0.000388806	0.00116421	0.000501446	0.0236801	complete
ENSG00000162931	TRIM17	-0.149302	-0.00206561	0.00094331	0.167519	0.000268337	0.000482487	0.618787	-0.00179728	0.000794578	0.0236828	none
ENSG00000254554		1.42523	-0.000612202	0.000727942	0.602031	0.0020519	0.000381125	4.47307e-07	0.0014397	0.000613341	0.0237062	complete
ENSG00000162517	PEF1	0.75861	-0.000117009	0.000235475	0.768088	-0.000367721	0.000131804	0.00931069	-0.00048473	0.000202357	0.0237103	complete
ENSG00000126814	TRMT5	0.310655	0.000873127	0.000629423	0.378735	0.000393478	0.000322239	0.264927	0.00126661	0.000534155	0.0237644	none
ENSG00000171700	RGS19	0.613341	-0.000227644	0.000291627	0.629202	-0.000361101	0.000146564	0.0220445	-0.000588745	0.000246328	0.0237644	complete
ENSG00000127663	KDM4B	0.152478	-0.000708424	0.000454523	0.322183	-0.000127453	0.000224297	0.611099	-0.000835876	0.000369844	0.0237738	none
ENSG00000249274	PDLIM1P4	0.0654584	-0.00103949	0.000575912	0.251628	-7.28095e-05	0.00028226	0.820837	-0.0011123	0.000493222	0.0238006	none
ENSG00000182134	TDRKH	-0.0521337	0.00105284	0.000524564	0.205246	-5.21685e-05	0.000252087	0.856447	0.00100067	0.000435893	0.0238387	none
ENSG00000280121		0.630998	-0.000557719	0.000746813	0.645218	-0.000953707	0.00037842	0.0190913	-0.00151143	0.000652963	0.0238522	complete
ENSG00000286511		0.868993	-0.000214455	0.000841603	0.888488	-0.00142251	0.000431097	0.00208254	-0.00163697	0.000712572	0.0239164	complete
ENSG00000105926	MPP6	0.678239	0.000510993	0.000798519	0.695492	0.00107712	0.000418785	0.0167145	0.00158811	0.000695587	0.0239966	complete
ENSG00000134717	BTF3L4	1.10238	-6.96682e-05	0.000351719	0.915468	0.000750187	0.000179332	9.39424e-05	0.000680518	0.000293067	0.0240107	complete
ENSG00000083799	CYLD	0.569321	0.000183003	0.000217185	0.60192	0.000241914	0.000107572	0.0369795	0.000424917	0.000183475	0.0240223	complete
ENSG00000168818	STX18	0.10867	0.000659123	0.000377357	0.266605	8.03595e-05	0.000191366	0.70782	0.000739482	0.000326041	0.0240297	none
ENSG00000014919	COX15	0.519889	-0.00023053	0.000250762	0.567259	-0.00024963	0.000126921	0.0688129	-0.00048016	0.000211059	0.0240324	complete
ENSG00000100479	POLE2	1.59188	-0.00114076	0.000975317	0.4581	0.0030681	0.0005078	1.425e-08	0.00192734	0.00084191	0.0240324	complete
ENSG00000159082	SYNJ1	0.353543	-0.000449861	0.000347681	0.409163	-0.000246026	0.00018117	0.213226	-0.000695886	0.000301519	0.024095	none
ENSG00000170502	NUDT9	-0.380794	0.00141521	0.00052556	0.0871145	-0.000390286	0.000259322	0.166507	0.00102493	0.000447687	0.024095	none
ENSG00000167173	C15orf39	0.188317	-0.001015	0.000635405	0.31002	-0.000235488	0.000329143	0.517744	-0.00125048	0.000542015	0.0241207	none
ENSG00000086666	ZFAND6	1.56518	-0.000383064	0.000333661	0.465412	0.00106084	0.000184217	6.44022e-08	0.000677771	0.000298531	0.024288	complete
ENSG00000102781	KATNAL1	0.136906	0.000938259	0.000574166	0.298613	0.000148829	0.000277345	0.631368	0.00108709	0.00048371	0.024288	none
ENSG00000108788	MLX	0.900529	-4.10833e-05	0.000223789	0.921894	-0.000371934	0.000109551	0.00153642	-0.000413017	0.000192208	0.0243329	complete
ENSG00000115750	TAF1B	0.295987	0.000565163	0.000427783	0.398802	0.00023761	0.000215043	0.313671	0.000802773	0.000368477	0.0243329	none
ENSG00000272449		0.154117	-0.00129958	0.000785319	0.292804	-0.00023678	0.000426551	0.619421	-0.00153636	0.000694453	0.0243329	none
ENSG00000137270	GCM1	0.255824	0.00114787	0.000782498	0.351555	0.000394599	0.000398131	0.366705	0.00154246	0.000660514	0.0243535	none
ENSG00000204536	CCHCR1	0.687079	-0.000307476	0.000524685	0.723542	-0.000675124	0.000248936	0.0115274	-0.0009826	0.000443872	0.024373	complete
ENSG00000172469	MANEA	0.172815	0.000739483	0.000453635	0.299604	0.000154493	0.000229128	0.5428	0.000893976	0.000380852	0.024375	none
ENSG00000104852	SNRNP70	0.742329	-0.000137237	0.000269459	0.761697	-0.00039537	0.000135761	0.00664003	-0.000532608	0.000231759	0.0243947	complete
ENSG00000224051	CPTP	0.552949	-0.000452391	0.000525685	0.595088	-0.000559554	0.000258806	0.0448839	-0.00101194	0.000462545	0.0243947	complete
ENSG00000175087	PDIK1L	0.842117	0.000135143	0.000429979	0.858883	0.000720823	0.000218639	0.00209756	0.000855966	0.000366414	0.0244286	complete
ENSG00000086544	ITPKC	0.996491	-2.34262e-06	0.000365648	0.997439	-0.00066525	0.000173744	0.000351134	-0.000667593	0.000308648	0.0244606	complete
ENSG00000108798	ABI3	0.375591	-0.000508363	0.000433057	0.457383	-0.000305788	0.000209361	0.179861	-0.000814152	0.000376672	0.024474	none
ENSG00000164934	DCAF13	0.431043	0.000474207	0.000437631	0.492204	0.000359261	0.000221847	0.135827	0.000833468	0.000372635	0.0245285	none
ENSG00000170142	UBE2E1	0.55139	0.000321265	0.000358761	0.579931	0.000394868	0.000181675	0.0437256	0.000716133	0.000310186	0.0245354	complete
ENSG00000115364	MRPL19	0.373619	0.000432377	0.00036555	0.453102	0.000257901	0.000175671	0.177565	0.000690278	0.000304034	0.0245783	none
ENSG00000234883	MIR155HG	0.588338	0.000680042	0.000843636	0.617977	0.000971902	0.000446622	0.0435135	0.00165194	0.000703062	0.0245783	complete
ENSG00000115286	NDUFS7	0.410639	-0.000670608	0.00059096	0.471569	-0.000467248	0.000294503	0.143965	-0.00113786	0.000521004	0.0246296	none
ENSG00000133624	ZNF767P	0.562742	-0.000339226	0.000395612	0.596121	-0.000436576	0.000203929	0.0471168	-0.000775801	0.000344974	0.0246296	complete
ENSG00000272562	H3-3A-DT	0.264804	-0.000843133	0.000576473	0.353513	-0.000303681	0.000285171	0.331755	-0.00114681	0.000493578	0.0246296	none
ENSG00000239282	CASTOR1	0.934185	-0.000102326	0.000782912	0.945065	-0.00145243	0.000413637	0.00105248	-0.00155476	0.000693371	0.0246392	complete
ENSG00000182810	DDX28	0.884017	-6.91554e-05	0.000295206	0.897136	-0.000527102	0.000155103	0.00152134	-0.000596257	0.000267795	0.0246398	complete
ENSG00000104824	HNRNPL	1.44532	0.000212384	0.000239077	0.582208	-0.000689311	0.000125901	2.86181e-07	-0.000476927	0.000208452	0.0246453	complete
ENSG00000128604	IRF5	0.640099	-0.00024218	0.000349892	0.669838	-0.000430728	0.000175684	0.0227449	-0.000672908	0.000296944	0.0246514	complete
ENSG00000249685		0.270024	0.00114273	0.000832538	0.382681	0.000422704	0.000405717	0.342507	0.00156543	0.000708381	0.0246755	none
ENSG00000109270	LAMTOR3	1.32483	-0.00028881	0.000435695	0.68468	0.00117791	0.00022647	1.09073e-06	0.000889102	0.000374983	0.0247006	complete
ENSG00000257252		0.778541	0.000431634	0.00100327	0.802626	0.00151741	0.000502763	0.0049059	0.00194904	0.000878564	0.0247798	complete
ENSG00000222057	RNU4-62P	0.416703	-0.000818208	0.000691144	0.45259	-0.000584522	0.000357093	0.1316	-0.00140273	0.000598219	0.0247913	none
ENSG00000151247	EIF4E	0.601665	0.000233009	0.000298508	0.629202	0.000351948	0.000158273	0.0391872	0.000584957	0.000250455	0.0248573	complete
ENSG00000155463	OXA1L	0.937665	-2.12417e-05	0.000168294	0.946976	-0.000319527	8.55276e-05	0.000488191	-0.000340768	0.000147238	0.0248607	complete
ENSG00000132424	PNISR	0.426019	-0.000215708	0.000193382	0.480109	-0.000160103	9.23007e-05	0.109082	-0.000375811	0.000177025	0.0249197	none
ENSG00000173163	COMMD1	0.478155	0.000306978	0.000317959	0.544876	0.000281277	0.000146247	0.075387	0.000588255	0.000269441	0.0249296	complete
ENSG00000041515	MYO16	0.185076	0.00245806	0.00149791	0.295834	0.000558245	0.000747486	0.498269	0.00301631	0.00130291	0.0249794	none
ENSG00000286032		0.361043	-0.00114295	0.000856226	0.395194	-0.000645827	0.000485467	0.222715	-0.00178878	0.000736577	0.0250012	none
ENSG00000281406	BLACAT1	-0.0500258	0.00212792	0.00104414	0.196868	-0.000101379	0.000564489	0.876379	0.00202654	0.000880559	0.0251649	none
ENSG00000207166	SNORA68	1.34376	-0.000695062	0.000993897	0.667685	0.00271699	0.000509008	5.59557e-07	0.00202193	0.000868208	0.0252254	complete
ENSG00000136813	ECPAS	-0.0477011	0.000477483	0.000222594	0.175562	-2.17395e-05	0.000113375	0.866998	0.000455743	0.000195763	0.0252679	none
ENSG00000198932	GPRASP1	0.530258	-0.000434804	0.000493871	0.586097	-0.00049082	0.000247751	0.0668465	-0.000925624	0.00042156	0.0253206	complete
ENSG00000163577	EIF5A2	0.767501	0.000333907	0.000719551	0.785558	0.00110226	0.000366698	0.00507193	0.00143616	0.000598325	0.0253278	complete
ENSG00000116266	STXBP3	0.275049	-0.000375161	0.00026513	0.369219	-0.000142338	0.000141171	0.358497	-0.000517499	0.000229338	0.025339	none
ENSG00000138640	FAM13A	1.72953	-0.000956997	0.000644089	0.343529	0.00226879	0.000352549	1.44398e-09	0.00131179	0.00056352	0.025339	complete
ENSG00000005108	THSD7A	1.71921	0.00227109	0.0016309	0.377507	-0.00542884	0.000844701	1.51581e-09	-0.00315775	0.00139527	0.0253683	complete
ENSG00000270069	MIR222HG	0.564782	0.000463741	0.000532998	0.590707	0.000601797	0.000255354	0.0287017	0.00106554	0.000459408	0.0253683	complete
ENSG00000162433	AK4	0.438971	0.000935487	0.000848905	0.485848	0.000731962	0.000429915	0.116047	0.00166745	0.000751093	0.0253932	none
ENSG00000180875	GREM2	1.5202	-0.000972566	0.00095528	0.520404	0.00284216	0.000479161	2.57309e-08	0.0018696	0.000830692	0.0253995	complete
ENSG00000273812		0.476131	-0.000824951	0.000782873	0.505592	-0.000749777	0.000410682	0.0917684	-0.00157473	0.000664892	0.0253995	complete
ENSG00000260711		0.170658	0.000994731	0.000609964	0.299588	0.000204691	0.00032203	0.567156	0.00119942	0.000505331	0.0254012	none
ENSG00000159069	FBXW5	0.581011	-0.000335712	0.000396533	0.600456	-0.000465531	0.000218376	0.0480738	-0.000801244	0.000349221	0.0254221	complete
ENSG00000145982	FARS2	-0.0177075	0.000616364	0.000305106	0.201761	-1.07243e-05	0.000159823	0.955447	0.00060564	0.00025574	0.0254399	none
ENSG00000108395	TRIM37	0.0120262	0.00081748	0.000423327	0.221137	9.95086e-06	0.000208689	0.967285	0.000827431	0.000367764	0.0254576	none
ENSG00000140262	TCF12	0.0849463	0.000530725	0.000296966	0.256269	4.92683e-05	0.0001558	0.778941	0.000579993	0.00025008	0.0254576	none
ENSG00000177058	SLC38A9	0.738851	0.000165078	0.000318226	0.759085	0.000467044	0.000167765	0.00945739	0.000632123	0.000270882	0.0254951	complete
ENSG00000112232	KHDRBS2	0.917538	0.000141457	0.000855473	0.929845	0.00157396	0.000447079	0.00102251	0.00171542	0.000748112	0.0255091	complete
ENSG00000124743	KLHL31	0.331463	0.0010644	0.000804554	0.397849	0.000527732	0.000415518	0.245778	0.00159213	0.000699024	0.0255107	none
ENSG00000118096	IFT46	0.682683	0.000272942	0.00045845	0.719573	0.000587216	0.000223604	0.014466	0.000860158	0.000386096	0.025516	complete
ENSG00000260412		-0.0887717	-0.0021277	0.000990845	0.175151	0.00017348	0.000519499	0.766997	-0.00195422	0.000866641	0.025516	none
ENSG00000116704	SLC35D1	0.985842	-5.54295e-06	0.000198912	0.988025	-0.000385952	9.9541e-05	0.000295324	-0.000391495	0.000171853	0.0255691	complete
ENSG00000175984	DENND2C	0.143708	-0.00132457	0.000809826	0.298407	-0.000222297	0.000394633	0.614041	-0.00154686	0.000694449	0.0255691	none
ENSG00000100292	HMOX1	0.162238	-0.000825124	0.000511186	0.305081	-0.000159791	0.000278431	0.607325	-0.000984915	0.00043424	0.0255937	none
ENSG00000248544		0.668941	-0.000606933	0.000913303	0.683728	-0.00122637	0.000488109	0.0194636	-0.00183331	0.000797732	0.0255952	complete
ENSG00000099953	MMP11	0.118078	-0.00175855	0.000981232	0.255437	-0.000235446	0.000504312	0.676827	-0.00199399	0.000853883	0.0255998	none
ENSG00000256271	CACNA1C-AS2	0.132842	-0.00126927	0.000772452	0.29515	-0.000194443	0.000386811	0.653778	-0.00146372	0.000673363	0.0255998	none
ENSG00000197417	SHPK	1.03	1.70187e-05	0.000298612	0.975228	-0.000584331	0.000149683	0.000267852	-0.000567312	0.000265833	0.0256369	complete
ENSG00000169682	SPNS1	0.648295	-0.000321549	0.000456867	0.665499	-0.000592709	0.000268241	0.0404308	-0.000914258	0.00038532	0.0256998	complete
ENSG00000201217		0.17316	0.00121659	0.000734127	0.292424	0.000254784	0.000392402	0.558924	0.00147138	0.00062971	0.0257829	none
ENSG00000145860	RNF145	0.938709	-2.5424e-05	0.000215759	0.951067	-0.000389385	0.000104854	0.000528384	-0.000414809	0.000184484	0.0258374	complete
ENSG00000225091	SNORA71A	1.08416	-0.000158387	0.00098319	0.930508	0.00204038	0.000493383	0.000113222	0.00188199	0.000855295	0.0258904	complete
ENSG00000145022	TCTA	0.478975	-0.000264678	0.000244771	0.493506	-0.000243317	0.000132086	0.0887904	-0.000507996	0.000213704	0.0259743	complete
ENSG00000023516	AKAP11	0.54051	0.00020754	0.000220661	0.557572	0.000244135	0.000118611	0.0565688	0.000451675	0.000194619	0.0260244	complete
ENSG00000100628	ASB2	0.88645	-0.000155537	0.000720347	0.905339	-0.00121423	0.000351704	0.00128147	-0.00136977	0.000625147	0.0260912	complete
ENSG00000286827		0.920183	-0.00010865	0.000709855	0.933573	-0.00125258	0.000371267	0.00164525	-0.00136123	0.000603437	0.0261407	complete
ENSG00000133460	SLC2A11	0.660783	-0.000405189	0.000583773	0.669641	-0.000789292	0.000323908	0.0235994	-0.00119448	0.000517793	0.026188	complete
ENSG00000169057	MECP2	0.284175	-0.000699248	0.000483727	0.358928	-0.000277595	0.000256032	0.322742	-0.000976842	0.000421023	0.026188	none
ENSG00000118412	CASP8AP2	0.777764	0.000151514	0.000345098	0.79863	0.000530257	0.000186761	0.00810572	0.00068177	0.000289363	0.0262569	complete
ENSG00000125520	SLC2A4RG	1.21496	0.000230236	0.000561952	0.811913	-0.00130132	0.000288953	2.55722e-05	-0.00107109	0.000479901	0.0262933	complete
ENSG00000132518	GUCY2D	0.611817	-0.000675341	0.000858533	0.626551	-0.00106441	0.000420442	0.0185613	-0.00173975	0.000741056	0.0262933	complete
ENSG00000196781	TLE1	-0.0491622	-0.00134045	0.000629763	0.178	6.28116e-05	0.000334747	0.87011	-0.00127764	0.000560226	0.0263029	none
ENSG00000100299	ARSA	0.867144	-0.000155159	0.000612428	0.888488	-0.00101272	0.000327186	0.00391323	-0.00116788	0.000513227	0.0263029	complete
ENSG00000139531	SUOX	0.373787	-0.00069753	0.000577929	0.441689	-0.000416357	0.000300628	0.204073	-0.00111389	0.000501112	0.0263036	none
ENSG00000105849	POLR1F	0.286615	0.000651383	0.00046981	0.378859	0.000261704	0.000231336	0.302592	0.000913087	0.000411685	0.0263755	none
ENSG00000237892	KLF7-IT1	0.261019	-0.000740683	0.000514279	0.360371	-0.00026162	0.000260044	0.359541	-0.0010023	0.000445356	0.026419	none
ENSG00000141219	C17orf80	0.380137	0.000389415	0.000323777	0.444146	0.000238812	0.000168425	0.193393	0.000628227	0.000272254	0.0264605	none
ENSG00000197582	GPX1P1	0.769558	0.000601309	0.0013974	0.802626	0.00200807	0.000688593	0.00656674	0.00260938	0.00121482	0.0264875	complete
ENSG00000103811	CTSH	0.277217	0.000538712	0.000376636	0.36453	0.000206618	0.000200415	0.347637	0.00074533	0.000320318	0.0265882	none
ENSG00000105248	YJU2	0.445349	-0.00039079	0.000377451	0.513713	-0.000313779	0.00018734	0.122499	-0.000704569	0.000327311	0.0266591	none
ENSG00000167925	GHDC	0.395673	-0.000528416	0.000462852	0.468394	-0.000345972	0.00022856	0.16398	-0.000874388	0.000400657	0.0266637	none
ENSG00000165506	DNAAF2	0.635404	0.000350956	0.000513019	0.674756	0.000611633	0.000258165	0.0278334	0.000962589	0.000430863	0.0267163	complete
ENSG00000140848	CPNE2	0.505698	-0.000456565	0.000470057	0.541132	-0.000467091	0.000234408	0.0652355	-0.000923656	0.000403574	0.0267526	complete
ENSG00000177606	JUN	1.07584	7.45003e-05	0.000482314	0.932878	-0.00105688	0.000257701	0.000129212	-0.000982376	0.000417894	0.0267526	complete
ENSG00000255987	TOMM20P2	0.519262	0.000396666	0.000419261	0.554818	0.000428453	0.00022428	0.077476	0.000825119	0.000348623	0.0267526	complete
ENSG00000172667	ZMAT3	1.32218	-0.000144201	0.000227723	0.699028	0.000591785	0.000114718	1.33887e-06	0.000447584	0.000200092	0.026772	complete
ENSG00000113141	IK	1.26753	0.00012402	0.000239028	0.759085	-0.000587597	0.00012056	5.10031e-06	-0.000463577	0.000208925	0.0268145	complete
ENSG00000137492	THAP12	0.51304	0.000372656	0.000406634	0.568547	0.000392615	0.000204353	0.0757221	0.000765271	0.000343704	0.0268176	complete
ENSG00000050405	LIMA1	0.5652	0.000388699	0.000476164	0.61275	0.000505273	0.00024203	0.0530478	0.000893972	0.000405362	0.026881	complete
ENSG00000130881	LRP3	0.695284	-0.000553681	0.000928136	0.719193	-0.00126336	0.000495718	0.0177625	-0.00181704	0.000784167	0.0269032	complete
ENSG00000174227	PIGG	0.620452	-0.000222214	0.000300546	0.648972	-0.000363257	0.000148943	0.0234696	-0.000585471	0.000259612	0.0269756	complete
ENSG00000124507	PACSIN1	0.393231	-0.00144397	0.00123941	0.459529	-0.000935796	0.000628872	0.171768	-0.00237976	0.00104618	0.0270043	none
ENSG00000186017	ZNF566	0.731707	0.000242755	0.000463417	0.757311	0.000662057	0.000235559	0.008787	0.000904812	0.000398982	0.0270124	complete
ENSG00000118242	MREG	0.15362	0.000894287	0.000554162	0.305081	0.000162315	0.000285687	0.611099	0.0010566	0.000459611	0.0270772	none
ENSG00000084693	AGBL5	0.421712	0.000604507	0.000547987	0.485803	0.000440833	0.000274256	0.138792	0.00104534	0.000471223	0.0270914	none
ENSG00000095794	CREM	0.346267	-0.000504988	0.000391213	0.409793	-0.000267481	0.00021219	0.249453	-0.000772469	0.000334338	0.0270914	none
ENSG00000200394	SNORA38B	1.13286	-0.000270307	0.0010601	0.888488	0.00230488	0.000537502	6.19903e-05	0.00203458	0.000907557	0.0270914	complete
ENSG00000279873	LINC01126	0.770749	-0.000169405	0.00038475	0.798491	-0.000569547	0.000195938	0.00673063	-0.000738952	0.00034038	0.0270961	complete
ENSG00000140284	SLC27A2	1.03654	6.72435e-05	0.000877317	0.968531	-0.00190735	0.000474762	0.000176979	-0.0018401	0.000765352	0.0270968	complete
ENSG00000132613	MTSS2	0.341408	-0.00149661	0.00120019	0.424905	-0.000775828	0.000589344	0.227909	-0.00227243	0.00101082	0.0270975	none
ENSG00000111358	GTF2H3	0.454235	0.000398925	0.000386258	0.51503	0.000332021	0.000188664	0.103922	0.000730946	0.000330662	0.0271862	none
ENSG00000166527	CLEC4D	0.813219	0.000229351	0.00065425	0.841939	0.000998567	0.000312808	0.00290537	0.00122792	0.000571869	0.0272553	complete
ENSG00000066336	SPI1	0.266934	-0.000625067	0.000457843	0.385184	-0.000227608	0.000230488	0.368385	-0.000852675	0.000384783	0.0272719	none
ENSG00000117151	CTBS	0.294398	-0.000404093	0.000310782	0.407171	-0.0001686	0.000155758	0.323576	-0.000572693	0.000263893	0.0272719	none
ENSG00000139055	ERP27	-0.00539988	0.000920514	0.000459002	0.205644	-4.94397e-06	0.000233645	0.984721	0.00091557	0.000397215	0.027297	none
ENSG00000206341	HLA-H	0.508238	-0.00112548	0.0011249	0.52697	-0.00116318	0.00061521	0.080506	-0.00228866	0.000993767	0.0273105	complete
ENSG00000122733	PHF24	0.31057	-0.00177652	0.00137153	0.409163	-0.000800276	0.000715411	0.307852	-0.0025768	0.00117203	0.02734	none
ENSG00000139826	ABHD13	0.907282	5.864e-05	0.000329634	0.9247	0.000573819	0.000163403	0.00105174	0.000632459	0.000286565	0.0273567	complete
ENSG00000064651	SLC12A2	0.514274	0.000374279	0.000403386	0.563095	0.000396276	0.000190892	0.0543837	0.000770555	0.000350226	0.0273612	complete
ENSG00000132286	TIMM10B	0.0360829	0.000583633	0.000303159	0.222448	2.18475e-05	0.000157616	0.905133	0.000605481	0.000260493	0.0273714	none
ENSG00000108244	KRT23	0.714126	-0.000421247	0.000747396	0.735811	-0.00105229	0.000390971	0.0122112	-0.00147354	0.00065413	0.0274122	complete
ENSG00000201512	SNORA71C	-0.0350265	0.00181869	0.000953447	0.225692	-6.15465e-05	0.000460483	0.908268	0.00175714	0.000822387	0.0274234	none
ENSG00000138018	SELENOI	0.381293	0.00056254	0.000476995	0.454718	0.000346679	0.000240666	0.186371	0.000909219	0.000408163	0.0274292	none
ENSG00000100319	ZMAT5	0.678948	-0.000236869	0.000368484	0.694305	-0.000500922	0.00019279	0.0155983	-0.000737791	0.00032953	0.0274628	complete
ENSG00000163006	CCDC138	0.789341	0.000234808	0.000567926	0.809718	0.000879829	0.000299885	0.00624897	0.00111464	0.000480519	0.0275131	complete
ENSG00000214797		-0.080989	-0.00183399	0.000848411	0.17265	0.000137405	0.000451956	0.787229	-0.00169658	0.000728623	0.0275486	none
ENSG00000175130	MARCKSL1	0.593303	-0.000335187	0.000439287	0.638231	-0.000488981	0.00022911	0.0478061	-0.000824168	0.00036504	0.027601	complete
ENSG00000136193	SCRN1	0.801747	-0.000165352	0.000437643	0.827807	-0.000668693	0.000227489	0.00615368	-0.000834044	0.000368704	0.0278739	complete
ENSG00000117602	RCAN3	0.844051	0.000145245	0.000481594	0.863895	0.000786118	0.00024704	0.0029988	0.000931363	0.000409153	0.0280026	complete
ENSG00000240233	RN7SL587P	-0.319608	-0.00200958	0.000804001	0.114646	0.000486719	0.000398459	0.264798	-0.00152286	0.000697958	0.0281135	none
ENSG00000075089	ACTR6	0.714408	0.000355815	0.000658511	0.747583	0.000890071	0.000342247	0.0154954	0.00124589	0.000545747	0.0281883	complete
ENSG00000169251	NMD3	0.809159	0.000192413	0.000530848	0.836286	0.000815823	0.000268561	0.00463204	0.00100824	0.000440912	0.0282251	complete
ENSG00000139370	SLC15A4	0.793803	-0.000120286	0.000309766	0.822706	-0.000463068	0.000152564	0.00466722	-0.000583354	0.000258737	0.0282602	complete
ENSG00000080986	NDC80	0.393057	-0.000732831	0.000617504	0.450734	-0.000474582	0.000329495	0.186382	-0.00120741	0.000531853	0.0283016	none
ENSG00000249471	ZNF324B	0.993291	-5.61476e-06	0.000430679	0.994456	-0.000831286	0.000227341	0.000642406	-0.000836901	0.000377657	0.0283352	complete
ENSG00000228427		0.371479	0.000629297	0.000505547	0.425988	0.000371938	0.000260859	0.190914	0.00100123	0.000446291	0.0283394	none
ENSG00000100441	KHNYN	0.497913	-0.000214771	0.000229144	0.55859	-0.000212986	0.00011456	0.0858632	-0.000427757	0.000201335	0.0283567	complete
ENSG00000100206	DMC1	1.09382	-0.000204141	0.0011229	0.922188	0.0023801	0.00058469	0.000145565	0.00217595	0.000951855	0.0285716	complete
ENSG00000173480	ZNF417	1.17145	0.000102577	0.000322399	0.857328	-0.00070086	0.000165131	7.40024e-05	-0.000598283	0.000278111	0.0285716	complete
ENSG00000165886	UBTD1	0.498324	-0.000601223	0.000614608	0.538533	-0.000597206	0.000322364	0.0869476	-0.00119843	0.000523685	0.0286251	complete
ENSG00000171097	KYAT1	0.0288666	-0.00126033	0.000707321	0.258443	-3.74628e-05	0.000348124	0.924997	-0.00129779	0.000609121	0.0287237	none
ENSG00000100197	CYP2D6	0.324448	-0.00136001	0.00106144	0.413045	-0.000653175	0.000542651	0.272209	-0.00201319	0.0009061	0.0287393	none
ENSG00000254910		-0.0358976	-0.00184171	0.000968791	0.227596	6.38217e-05	0.000473127	0.907661	-0.00177788	0.000824724	0.0288132	none
ENSG00000005884	ITGA3	0.299054	0.00137919	0.00101291	0.385781	0.000588422	0.000525544	0.307417	0.00196761	0.000869974	0.0289112	none
ENSG00000229816	DDX50P1	0.029724	0.000843989	0.000466234	0.250139	2.58553e-05	0.000231409	0.922491	0.000869844	0.000393524	0.0289248	none
ENSG00000127837	AAMP	1.21375	0.000129874	0.000319245	0.814046	-0.000737481	0.000167897	4.04451e-05	-0.000607607	0.000279052	0.0290091	complete
ENSG00000139160	ETFBKMT	0.793847	0.000268458	0.000694852	0.822975	0.00103376	0.000340677	0.00467593	0.00130222	0.000593881	0.0290117	complete
ENSG00000251429	AIDAP2	0.844868	0.000318668	0.00108578	0.868493	0.00173551	0.000547201	0.00309817	0.00205417	0.000959054	0.0290117	complete
ENSG00000139508	SLC46A3	1.12436	-5.55187e-05	0.000239007	0.8974	0.000501971	0.00012334	0.000145898	0.000446452	0.000199148	0.0290433	complete
ENSG00000125445	MRPS7	0.703732	0.000202299	0.000368897	0.74393	0.000480527	0.000185372	0.0158538	0.000682827	0.000318015	0.0290619	complete
ENSG00000080298	RFX3	0.0613718	0.000658298	0.000371979	0.261758	4.30425e-05	0.000186618	0.839812	0.00070134	0.000324992	0.0291144	none
ENSG00000171703	TCEA2	0.629195	-0.000404893	0.000573404	0.664635	-0.000687038	0.000311885	0.0410239	-0.00109193	0.000494992	0.0291245	complete
ENSG00000112053	SLC26A8	0.899916	0.000147793	0.000761113	0.916351	0.00132889	0.000409028	0.00244069	0.00147669	0.000656151	0.0292548	complete
ENSG00000247774	PCED1B-AS1	0.870384	9.30084e-05	0.000373879	0.890749	0.00062456	0.000191661	0.00236427	0.000717569	0.000328972	0.0293064	complete
ENSG00000189253	TRIM64B	1.32514	0.000824627	0.00136355	0.716892	-0.00336081	0.00067914	3.62226e-06	-0.00253619	0.00115832	0.0293343	complete
ENSG00000128881	TTBK2	0.427744	0.000322288	0.000293385	0.486931	0.000240901	0.000152319	0.145119	0.000563189	0.000244909	0.0295058	none
ENSG00000011132	APBA3	0.515403	-0.000382678	0.000427223	0.579931	-0.000407006	0.000220096	0.0875105	-0.000789684	0.000366436	0.0295194	complete
ENSG00000138380	CARF	0.697117	0.000218388	0.000380583	0.729823	0.000502642	0.000202391	0.0209621	0.00072103	0.000326497	0.0295446	complete
ENSG00000010803	SCMH1	0.646116	0.000310759	0.000449833	0.670313	0.000567381	0.000247576	0.0334668	0.00087814	0.000391833	0.029605	complete
ENSG00000100100	PIK3IP1	0.898403	-6.86784e-05	0.000361263	0.918997	-0.000607311	0.000188128	0.00260457	-0.000675989	0.000310711	0.029605	complete
ENSG00000145819	ARHGAP26	0.64902	-0.000321192	0.000478316	0.680795	-0.000593938	0.000244936	0.0243173	-0.00091513	0.000411856	0.0296623	complete
ENSG00000174306	ZHX3	0.660474	0.000488582	0.000748155	0.689201	0.000950429	0.000387725	0.0227647	0.00143901	0.000635043	0.0297837	complete
ENSG00000172432	GTPBP2	0.366354	-0.000413311	0.000339716	0.438764	-0.000238963	0.000175421	0.211793	-0.000652274	0.000307394	0.0297922	none
ENSG00000130803	ZNF317	1.34108	0.000142458	0.000221514	0.694305	-0.000560125	0.000118263	9.44907e-06	-0.000417667	0.000189657	0.0298058	complete
ENSG00000160753	RUSC1	0.303155	0.000604138	0.000452616	0.395194	0.000262823	0.000240359	0.318765	0.000866961	0.000384192	0.0298579	none
ENSG00000179152	TCAIM	0.306533	0.000333422	0.00026259	0.416924	0.000147383	0.000133835	0.315343	0.000480804	0.000221398	0.0298579	none
ENSG00000160813	PPP1R35	0.347841	-0.000558211	0.000439444	0.4169	-0.000297732	0.000222931	0.220801	-0.000855943	0.000408044	0.0299081	none
ENSG00000214354	PAFAH1B1P1	-0.164516	0.00214821	0.000992465	0.17265	-0.000303486	0.000509269	0.592987	0.00184472	0.000835777	0.0299333	none
ENSG00000111801	BTN3A3	0.835325	-0.000100905	0.000333157	0.863385	-0.000511844	0.000163122	0.00343866	-0.000612749	0.000290759	0.0299492	complete
ENSG00000170852	KBTBD2	-0.183761	-0.00041414	0.000200453	0.191908	6.42891e-05	9.50968e-05	0.542045	-0.000349851	0.000171001	0.0299492	none
ENSG00000104825	NFKBIB	0.701942	-0.000247203	0.000443745	0.739794	-0.000582176	0.00023039	0.0187945	-0.00082938	0.000392596	0.029978	complete
ENSG00000055118	KCNH2	1.43352	-0.00083832	0.00102177	0.610721	0.00277206	0.000533693	1.1267e-06	0.00193374	0.00089281	0.030101	complete
ENSG00000136717	BIN1	0.877851	-8.02039e-05	0.000336456	0.895663	-0.000576401	0.000182061	0.00315096	-0.000656605	0.000303486	0.0301377	complete
ENSG00000164171	ITGA2	-0.133823	-0.00202811	0.000917609	0.163106	0.000239375	0.000497819	0.668593	-0.00178874	0.000796524	0.0301414	none
ENSG00000279632		0.241291	-0.000829512	0.000571798	0.357062	-0.000263808	0.000288835	0.406759	-0.00109332	0.000482701	0.0301808	none
ENSG00000280388		0.909669	-6.34499e-05	0.000367031	0.927707	-0.000638968	0.000187409	0.00146888	-0.000702417	0.000317253	0.0303268	complete
ENSG00000121903	ZSCAN20	0.0768539	0.000764861	0.000441414	0.270782	6.36764e-05	0.000218005	0.796148	0.000828537	0.000383151	0.0303286	none
ENSG00000148943	LIN7C	0.960375	2.35654e-05	0.000314931	0.968803	0.000571145	0.000160091	0.000873992	0.00059471	0.000266574	0.0303498	complete
ENSG00000106268	NUDT1	0.599766	0.000399063	0.00050477	0.624754	0.000598011	0.000264471	0.0359791	0.000997075	0.000447104	0.030448	complete
ENSG00000269688		0.659845	-0.000407663	0.000670673	0.715918	-0.000790801	0.000332725	0.0273289	-0.00119846	0.00056471	0.030448	complete
ENSG00000129824	RPS4Y1	-0.359216	-0.00540112	0.00218188	0.117163	0.00142742	0.00103775	0.207186	-0.00397371	0.00185078	0.0304493	none
ENSG00000004975	DVL2	0.728148	-0.000227116	0.000434129	0.757428	-0.000608323	0.000236511	0.0167145	-0.00083544	0.00036889	0.0304587	complete
ENSG00000141580	WDR45B	1.14232	6.42169e-05	0.000237158	0.881072	-0.000515431	0.000123597	9.88053e-05	-0.000451214	0.000206646	0.0304669	complete
ENSG00000180694	TMEM64	0.616243	0.000227458	0.000323127	0.665499	0.000365256	0.000158188	0.0321837	0.000592714	0.000282223	0.0304669	complete
ENSG00000011260	UTP18	0.619776	0.000236036	0.000326451	0.655497	0.000384746	0.00016831	0.0338661	0.000620783	0.00028093	0.030536	complete
ENSG00000103485	QPRT	0.0915461	-0.00133468	0.000801571	0.290707	-0.000134497	0.000401735	0.766651	-0.00146918	0.000676846	0.030605	none
ENSG00000108774	RAB5C	0.280066	-0.000480742	0.000362879	0.397411	-0.000187016	0.000191226	0.372685	-0.000667758	0.000303182	0.0308426	none
ENSG00000103150	MLYCD	0.650914	-0.00023728	0.000353106	0.680758	-0.000442437	0.000181404	0.0234696	-0.000679716	0.000301661	0.0308698	complete
ENSG00000147996	CBWD5	0.783876	0.000151549	0.00037409	0.81425	0.000549664	0.000182957	0.00509419	0.000701213	0.000325046	0.0309124	complete
ENSG00000179409	GEMIN4	0.62905	-0.000228917	0.000325697	0.666047	-0.000388193	0.000159477	0.0237558	-0.00061711	0.000285187	0.0309499	complete
ENSG00000122966	CIT	0.071549	0.00163399	0.000928463	0.263291	0.00012592	0.000480031	0.81771	0.00175991	0.000803651	0.0309751	none
ENSG00000141428	C18orf21	0.928426	4.97393e-05	0.000354399	0.940654	0.000645193	0.000182358	0.000965567	0.000694932	0.000307132	0.0310912	complete
ENSG00000143337	TOR1AIP1	0.877014	-5.788e-05	0.0002615	0.902937	-0.000412743	0.000128781	0.00280091	-0.000470623	0.000225539	0.0311409	complete
ENSG00000286076		0.912277	0.000105073	0.000653038	0.930508	0.00109271	0.000333027	0.00220366	0.00119778	0.000556306	0.03115	complete
ENSG00000105135	ILVBL	0.633617	-0.000309123	0.000424795	0.65357	-0.000534592	0.000227677	0.0293056	-0.000843715	0.000385836	0.0313289	complete
ENSG00000124275	MTRR	0.373704	0.000410847	0.000352225	0.459316	0.000245148	0.000175138	0.199325	0.000655995	0.000306987	0.0314336	none
ENSG00000167394	ZNF668	0.518366	-0.00055217	0.000662054	0.604995	-0.000594281	0.000337233	0.103445	-0.00114645	0.000559834	0.0314791	none
ENSG00000231607	DLEU2	1.07332	-4.47866e-05	0.000322416	0.941655	0.000655596	0.000162001	0.000158869	0.00061081	0.000290233	0.0315349	complete
ENSG00000161202	DVL3	0.661242	-0.000313618	0.000478848	0.688713	-0.000612171	0.000265652	0.0325077	-0.000925789	0.000418797	0.0316074	complete
ENSG00000260121		-0.0774335	-0.00155575	0.000811504	0.223284	0.000111809	0.000407775	0.809474	-0.00144394	0.000688461	0.031656	none
ENSG00000286942		-0.645302	-0.00272732	0.000813632	0.029633	0.00106968	0.000468687	0.0341705	-0.00165764	0.000698097	0.0316881	partial
ENSG00000172575	RASGRP1	0.148734	0.000427968	0.000272379	0.319101	7.4775e-05	0.000132042	0.612189	0.000502743	0.000231508	0.0316904	none
ENSG00000160209	PDXK	0.658705	-0.000220556	0.000347771	0.698944	-0.000425677	0.000184277	0.032131	-0.000646233	0.000296623	0.0317336	complete
ENSG00000066382	MPPED2	-0.292372	-0.00303036	0.00125892	0.124998	0.000685556	0.000647397	0.334651	-0.00234481	0.00107931	0.0318064	none
ENSG00000122512	PMS2	-0.636637	0.000914438	0.000292968	0.0429441	-0.000355708	0.000157714	0.0364333	0.00055873	0.000253846	0.031819	partial
ENSG00000157181	ODR4	0.350619	0.000509504	0.000454124	0.477658	0.000275096	0.000221478	0.25674	0.0007846	0.000384486	0.0320263	none
ENSG00000118518	RNF146	0.692538	0.000149387	0.000267032	0.738702	0.000336484	0.000127833	0.0142338	0.000485871	0.000227954	0.0321426	complete
ENSG00000169397	RNASE3	1.5322	-0.00127743	0.00131211	0.540694	0.00367773	0.000662954	1.96929e-07	0.0024003	0.00113182	0.0321477	complete
ENSG00000011052	NME1-NME2	-0.331751	0.00275502	0.00113098	0.121213	-0.000686299	0.000585483	0.284834	0.00206872	0.000967308	0.0321974	none
ENSG00000286760		0.115414	-0.00121873	0.000737873	0.293414	-0.000159011	0.000368362	0.699886	-0.00137774	0.000617773	0.032307	none
ENSG00000142408	CACNG8	0.860629	-0.000223359	0.000843525	0.883657	-0.00137926	0.000425653	0.00250333	-0.00160262	0.000713385	0.0323203	complete
ENSG00000121864	ZNF639	0.28367	0.000503418	0.000369595	0.385674	0.000199356	0.000188669	0.335546	0.000702773	0.000315713	0.0324793	none
ENSG00000136521	NDUFB5	0.443659	0.0003838	0.000362498	0.504013	0.000306064	0.000188386	0.134409	0.000689864	0.000307809	0.0325399	none
ENSG00000198162	MAN1A2	0.172856	0.000384725	0.000250692	0.328943	8.03996e-05	0.00013408	0.59058	0.000465125	0.000214547	0.0325399	none
ENSG00000234424		0.0521428	0.00149929	0.00082882	0.250301	8.24779e-05	0.000425935	0.866024	0.00158177	0.000704765	0.0325419	none
ENSG00000070718	AP3M2	0.823891	0.000130085	0.000403221	0.855067	0.000608577	0.000187728	0.00249168	0.000738662	0.000351942	0.0326585	complete
ENSG00000227811	INKA2-AS1	0.725465	-0.000413756	0.000807926	0.761026	-0.00109336	0.000423286	0.0162391	-0.00150712	0.000698079	0.0326827	complete
ENSG00000216937	CCDC7	1.16194	-0.000175047	0.00059365	0.867907	0.00125598	0.000294899	6.98568e-05	0.00108093	0.000503999	0.0327446	complete
ENSG00000183765	CHEK2	0.946885	5.65216e-05	0.000582755	0.960499	0.0010076	0.000298368	0.00162803	0.00106413	0.000495463	0.0329048	complete
ENSG00000198088	NUP62CL	0.439518	0.000951258	0.000947312	0.525641	0.000745956	0.000463462	0.138267	0.00169721	0.000832615	0.0329484	none
ENSG00000267342		0.41338	-0.000831633	0.000786991	0.504558	-0.000586036	0.000400521	0.179062	-0.00141767	0.000675485	0.0329992	none
ENSG00000273669		0.541848	-0.000437046	0.000516995	0.601185	-0.000516886	0.000266527	0.0729513	-0.000953932	0.000442753	0.0330053	complete
ENSG00000119922	IFIT2	0.54613	-0.000755966	0.000904744	0.60406	-0.000909635	0.000442182	0.0567085	-0.0016656	0.000819694	0.0330084	complete
ENSG00000143919	CAMKMT	0.727344	0.000230319	0.000443216	0.758843	0.000614404	0.000226998	0.0116958	0.000844723	0.000395172	0.0330084	complete
ENSG00000164292	RHOBTB3	1.70801	-0.000981638	0.000749233	0.403158	0.00236812	0.000385587	8.02809e-09	0.00138648	0.000666632	0.0330084	complete
ENSG00000150540	HNMT	1.01344	-1.40481e-05	0.000563529	0.989281	0.00105912	0.00029249	0.000728079	0.00104507	0.000477186	0.0330399	complete
ENSG00000133466	C1QTNF6	0.104036	-0.000764497	0.000481637	0.313894	-8.87703e-05	0.000232087	0.733393	-0.000853268	0.000413869	0.0330855	none
ENSG00000127580	WDR24	0.256351	-0.000754382	0.00054197	0.377507	-0.000260051	0.000292307	0.418837	-0.00101443	0.000464343	0.0331466	none
ENSG00000080371	RAB21	0.669705	-0.000166979	0.000272909	0.71268	-0.000338566	0.000136697	0.0213213	-0.000505545	0.000232321	0.0332881	complete
ENSG00000166181	API5	-0.0655335	0.000417311	0.000213675	0.21616	-2.56659e-05	0.000112758	0.841877	0.000391645	0.000177476	0.0333831	none
ENSG00000169180	XPO6	0.343309	-0.00046072	0.000374054	0.432348	-0.000240859	0.000191044	0.249437	-0.000701579	0.000322502	0.0333831	none
ENSG00000101146	RAE1	0.430186	-0.000323166	0.000309178	0.509395	-0.000243977	0.000158092	0.155532	-0.000567143	0.00026613	0.0333984	none
ENSG00000171385	KCND3	0.314001	-0.00132879	0.00105478	0.42038	-0.000608223	0.000531637	0.297038	-0.00193701	0.000895501	0.033419	none
ENSG00000236088	COX10-AS1	0.175646	0.000530612	0.00035476	0.341192	0.000113058	0.000177266	0.566007	0.00064367	0.000298582	0.0334408	none
ENSG00000164512	ANKRD55	0.27841	-0.00102592	0.000749426	0.384363	-0.000395827	0.000384828	0.348752	-0.00142174	0.000652057	0.0335543	none
ENSG00000249898	MCPH1-AS1	0.388031	-0.000907637	0.000775115	0.45796	-0.000575505	0.000410244	0.198379	-0.00148314	0.000679127	0.0335543	none
ENSG00000161055	SCGB3A1	-0.233155	-0.00213437	0.000922679	0.141542	0.000403548	0.00046211	0.427793	-0.00173082	0.000801458	0.0335669	none
ENSG00000110077	MS4A6A	0.846122	0.000110352	0.000385651	0.872635	0.000606788	0.000194129	0.00356736	0.00071714	0.000326249	0.0336841	complete
ENSG00000167107	ACSF2	0.943212	-4.6873e-05	0.000461387	0.958083	-0.00077853	0.000227201	0.00138821	-0.000825403	0.000391063	0.0337573	complete
ENSG00000156313	RPGR	0.576822	-0.000369978	0.000471729	0.627702	-0.000504308	0.000236859	0.0483333	-0.000874286	0.00041468	0.0339077	complete
ENSG00000117791	MTARC2	0.632177	-0.000783308	0.00115921	0.678652	-0.00134627	0.000600516	0.037551	-0.00212958	0.000969932	0.0339245	complete
ENSG00000134824	FADS2	0.241037	0.00179732	0.00121058	0.34364	0.000570804	0.000634127	0.413588	0.00236812	0.00103966	0.0339304	none
ENSG00000285827		0.265424	0.00164975	0.00119341	0.380392	0.000596105	0.000629353	0.388642	0.00224586	0.00103522	0.0339304	none
ENSG00000188130	MAPK12	0.564926	-0.00071196	0.000896791	0.623619	-0.000924451	0.00046795	0.0676311	-0.00163641	0.000759929	0.0339445	complete
ENSG00000111961	SASH1	-1.15953	0.00377167	0.000991979	0.0117452	-0.00202514	0.000499281	0.000153592	0.00174652	0.000846022	0.0340202	partial
ENSG00000158966	CACHD1	0.494661	-0.00101196	0.00104619	0.543832	-0.000990574	0.000557734	0.100763	-0.00200253	0.000905391	0.0340202	none
ENSG00000056558	TRAF1	-0.35371	0.00080824	0.000341953	0.132659	-0.000211184	0.000162928	0.2354	0.000597055	0.000292434	0.0340279	none
ENSG00000239697	TNFSF12	0.560721	-0.000525199	0.000639642	0.610563	-0.000670394	0.000328863	0.0590101	-0.00119559	0.000545899	0.0341225	complete
ENSG00000257752		0.443853	-0.000779871	0.000780559	0.52761	-0.000622404	0.000387869	0.139409	-0.00140228	0.000672785	0.0341225	none
ENSG00000186577	SMIM29	0.83164	-0.000126104	0.000390798	0.855067	-0.000622912	0.000212277	0.0062448	-0.000749016	0.000351633	0.0341665	complete
ENSG00000198961	PJA2	0.431412	-0.000246744	0.00024446	0.523446	-0.000187215	0.000118896	0.146924	-0.000433959	0.00020849	0.0341665	none
ENSG00000176623	RMDN1	0.276856	0.000391718	0.000298578	0.402595	0.00014997	0.000150985	0.365599	0.000541688	0.000253962	0.0343814	none
ENSG00000169994	MYO7B	0.543029	-0.000802659	0.000970763	0.6074	-0.000953817	0.000515211	0.087149	-0.00175648	0.000814975	0.0344174	complete
ENSG00000173320	STOX2	0.803887	0.000541582	0.00143322	0.827807	0.00222001	0.000746897	0.00559165	0.00276159	0.00123168	0.0344174	complete
ENSG00000060709	RIMBP2	-0.0683921	0.00248077	0.00126304	0.214172	-0.000158804	0.000681902	0.838403	0.00232197	0.00103403	0.0344253	none
ENSG00000186301	MST1P2	0.0703825	-0.00146354	0.000878382	0.29034	-0.000110807	0.000432386	0.821659	-0.00157435	0.000750244	0.0344272	none
ENSG00000161643	SIGLEC16	0.715221	-0.000447549	0.000883431	0.762106	-0.00112402	0.000422412	0.0132053	-0.00157157	0.000750671	0.0344386	complete
ENSG00000167842	MIS12	0.493644	0.000435688	0.000462034	0.556447	0.00042475	0.000243778	0.107505	0.000860438	0.000394176	0.0344751	none
ENSG00000170191	NANP	1.04192	-3.16792e-05	0.000420062	0.96867	0.000787305	0.000218522	0.000776237	0.000755626	0.000357954	0.0345597	complete
ENSG00000182732	RGS6	0.999288	1.36479e-06	0.00103425	0.999358	0.00191663	0.000541739	0.00096558	0.00191799	0.000884758	0.0345661	complete
ENSG00000213672	NCKIPSD	0.649128	-0.00037565	0.000564253	0.683524	-0.000694969	0.000302208	0.0328688	-0.00107062	0.000499336	0.0346295	complete
ENSG00000083814	ZNF671	1.14757	7.75757e-05	0.000295455	0.884469	-0.000603249	0.00014908	0.000158869	-0.000525673	0.000252206	0.0346299	complete
ENSG00000275832	ARHGAP23	0.0611388	0.00236827	0.00138179	0.275921	0.000154222	0.00069713	0.8461	0.0025225	0.00117953	0.0346384	none
ENSG00000100994	PYGB	0.77526	-0.000159397	0.00039367	0.81425	-0.000549855	0.000200798	0.010758	-0.000709252	0.000343324	0.034655	complete
ENSG00000145287	PLAC8	1.17862	-0.00010953	0.000338807	0.855067	0.000722737	0.000169313	6.7098e-05	0.000613207	0.0002871	0.0347135	complete
ENSG00000122482	ZNF644	0.869692	6.23866e-05	0.000265146	0.896634	0.000416376	0.000135585	0.00419977	0.000478763	0.000221127	0.0347144	complete
ENSG00000163626	COX18	0.289731	0.000487274	0.000376354	0.409163	0.000198767	0.000188994	0.337597	0.000686041	0.000315968	0.0347144	none
ENSG00000221947	XKR9	0.165617	0.00171503	0.00107101	0.308627	0.000340417	0.000548924	0.576458	0.00205545	0.000934871	0.034767	none
ENSG00000156110	ADK	0.293803	0.000495924	0.000389729	0.416664	0.000206322	0.000189049	0.319458	0.000702246	0.00033592	0.0347774	none
ENSG00000147905	ZCCHC7	0.899902	6.13488e-05	0.000335769	0.922188	0.000551541	0.000172513	0.00286561	0.00061289	0.00028889	0.0347927	complete
ENSG00000180611	MB21D2	0.706913	0.000341973	0.000628927	0.745718	0.000824823	0.000328848	0.0196618	0.0011668	0.0005287	0.0349532	complete
ENSG00000175756	AURKAIP1	0.417942	-0.000408825	0.000367634	0.481385	-0.000293554	0.000208046	0.195684	-0.000702379	0.000329091	0.0349895	none
ENSG00000004059	ARF5	0.767134	-0.000128489	0.000285715	0.793748	-0.000423285	0.000154665	0.0108012	-0.000551775	0.000251513	0.0351006	complete
ENSG00000137992	DBT	0.133399	0.000458679	0.000289538	0.315233	7.0606e-05	0.000146524	0.667965	0.000529285	0.000241302	0.0351298	none
ENSG00000105516	DBP	1.02383	1.73643e-05	0.000419554	0.98218	-0.000745892	0.000200324	0.000511173	-0.000728528	0.000357578	0.03518	complete
ENSG00000197885	NKIRAS1	0.0932927	0.000879099	0.000527058	0.289838	9.0452e-05	0.000273163	0.768874	0.000969551	0.000448862	0.035373	none
ENSG00000275097		0.0736997	0.00155695	0.000920395	0.28299	0.000123876	0.000469349	0.816769	0.00168083	0.00079626	0.0354329	none
ENSG00000259630	FABP5P9	-0.425928	0.00184141	0.000698038	0.0937631	-0.000550034	0.000362826	0.16338	0.00129138	0.000591055	0.0354865	none
ENSG00000274712		0.614908	0.000345545	0.000498993	0.669838	0.00055176	0.000240225	0.033091	0.000897305	0.000426293	0.035496	complete
ENSG00000139737	SLAIN1	1.06181	-4.10975e-05	0.000364208	0.953027	0.000705966	0.000181993	0.000293345	0.000664869	0.000308263	0.0355137	complete
ENSG00000238287		-0.0126727	0.00142959	0.000766515	0.236263	-1.78901e-05	0.000388641	0.968409	0.0014117	0.000652426	0.0355429	none
ENSG00000170860	LSM3	0.964443	3.42721e-05	0.000522863	0.973082	0.000929593	0.000262979	0.00097493	0.000963865	0.000454493	0.0355808	complete
ENSG00000157036	EXOG	0.296636	0.000580246	0.000436327	0.395934	0.000244712	0.000223685	0.318565	0.000824958	0.000374109	0.0356565	none
ENSG00000143643	TTC13	0.229841	0.000357164	0.000265849	0.392797	0.00010659	0.000129265	0.454165	0.000463754	0.000227966	0.0357253	none
ENSG00000274275		0.281018	-0.000993184	0.000782542	0.416988	-0.000388191	0.000374212	0.344519	-0.00138138	0.000681859	0.035734	none
ENSG00000144895	EIF2A	1.09556	-6.41426e-05	0.000381108	0.92913	0.000735367	0.00018676	0.000237536	0.000671225	0.000317201	0.0357623	complete
ENSG00000124802	EEF1E1	1.2521	-0.00030831	0.00069405	0.796464	0.00153127	0.000354023	5.31007e-05	0.00122296	0.000578386	0.0358461	complete
ENSG00000127995	CASD1	0.824473	9.40077e-05	0.000303744	0.86045	0.000441568	0.000152313	0.00687871	0.000535575	0.00026587	0.0358752	complete
ENSG00000196247	ZNF107	0.507724	0.000453528	0.000507517	0.580751	0.000467761	0.000257335	0.0929724	0.000921289	0.000428108	0.0358752	complete
ENSG00000142082	SIRT3	0.798104	-0.000184887	0.000513825	0.837841	-0.000730866	0.000255809	0.0077201	-0.000915753	0.000434182	0.0359849	complete
ENSG00000196591	HDAC2	0.954033	3.34046e-05	0.000411807	0.966693	0.000693308	0.000201498	0.0013272	0.000726713	0.000351404	0.0360339	complete
ENSG00000160714	UBE2Q1	0.727382	-0.000188306	0.00037708	0.766702	-0.000502424	0.000189756	0.0136761	-0.00069073	0.000320309	0.0362312	complete
ENSG00000070770	CSNK2A2	0.265171	0.000392453	0.000290715	0.390547	0.000141621	0.0001425	0.365458	0.000534074	0.000258984	0.0362843	none
ENSG00000124104	SNX21	0.194833	-0.000854188	0.000595358	0.36231	-0.000206695	0.000299676	0.533944	-0.00106088	0.000504055	0.0363296	none
ENSG00000115896	PLCL1	0.175169	0.000871729	0.000584621	0.342136	0.000185129	0.000292052	0.568003	0.00105686	0.000492	0.036355	none
ENSG00000273415	LINC02725	0.24518	0.00116497	0.000871091	0.394392	0.000378407	0.000419874	0.413121	0.00154338	0.000751247	0.0363735	none
ENSG00000248874	C5orf17	0.286606	0.00171168	0.00130882	0.403852	0.000687669	0.000649528	0.334688	0.00239935	0.00116318	0.0364842	none
ENSG00000072401	UBE2D1	0.621226	0.000317102	0.00048046	0.686037	0.000520077	0.00023808	0.0427444	0.000837179	0.000396799	0.0365936	complete
ENSG00000168961	LGALS9	0.257876	-0.000783755	0.000583957	0.392797	-0.000272343	0.000299173	0.408371	-0.0010561	0.000511258	0.0366609	none
ENSG00000101353	MROH8	-0.0960338	0.00194305	0.00101357	0.223284	-0.000170249	0.000493231	0.759815	0.0017728	0.00086592	0.0366654	none
ENSG00000165233	CARD19	0.832447	-0.000122812	0.000417485	0.868308	-0.000610158	0.000214276	0.00793207	-0.00073297	0.000362366	0.0366666	complete
ENSG00000214110	LDHAP4	0.123177	0.00201327	0.00126788	0.313685	0.000282826	0.000622499	0.684558	0.0022961	0.00110308	0.0367144	none
ENSG00000109680	TBC1D19	0.0233967	0.000764711	0.00044213	0.271319	1.83203e-05	0.000217062	0.942715	0.000783031	0.000379357	0.0367707	none
ENSG00000133026	MYH10	-0.0557042	0.00299997	0.00156864	0.223796	-0.000158293	0.000820692	0.866454	0.00284168	0.00133127	0.0368107	none
ENSG00000179820	MYADM	1.09226	0.000104139	0.000636593	0.929942	-0.00123284	0.000334329	0.000578537	-0.00112871	0.000535658	0.0371835	complete
ENSG00000164821	DEFA4	1.63894	-0.00187785	0.00162942	0.464279	0.00481687	0.000811124	2.49222e-08	0.00293902	0.00138423	0.0373065	complete
ENSG00000120278	PLEKHG1	0.0110131	0.00150086	0.000852657	0.263291	1.67132e-05	0.000415174	0.971647	0.00151757	0.000736329	0.0374533	none
ENSG00000136122	BORA	0.742786	0.000237988	0.000534845	0.796006	0.000687263	0.000269402	0.0176702	0.00092525	0.000466758	0.037747	complete
ENSG00000231047	GCNT1P3	0.514397	-0.00054137	0.00062428	0.591839	-0.000573471	0.000316659	0.0941783	-0.00111484	0.000532924	0.0377775	complete
ENSG00000164327	RICTOR	-0.108151	-0.000578587	0.000287729	0.203947	5.64677e-05	0.000136632	0.712768	-0.000522119	0.000262534	0.0377959	none
ENSG00000104497	SNX16	1.20582	-0.000171136	0.000481798	0.839905	0.00100262	0.000228134	4.00662e-05	0.000831488	0.000413903	0.0378158	complete
ENSG00000132256	TRIM5	0.733352	-0.000199297	0.000405762	0.770976	-0.000548117	0.000197109	0.00953881	-0.000747414	0.000373118	0.0380266	complete
ENSG00000103494	RPGRIP1L	-0.31424	0.00143481	0.00060076	0.129323	-0.000343069	0.000314477	0.319611	0.00109174	0.000506981	0.0380445	none
ENSG00000198952	SMG5	1.29734	0.000194629	0.000364486	0.750803	-0.000849195	0.000187899	2.39139e-05	-0.000654566	0.000315335	0.0380445	complete
ENSG00000118564	FBXL5	0.962542	2.22894e-05	0.000342018	0.973082	0.000572758	0.000170774	0.00174694	0.000595048	0.000288415	0.0380762	complete
ENSG00000242829	RPS26P21	-0.0177361	0.00141221	0.000767189	0.243271	-2.46105e-05	0.000394379	0.958111	0.00138759	0.000671557	0.0381817	none
ENSG00000131043	AAR2	1.08389	3.47899e-05	0.000218693	0.930822	-0.00044952	0.000112717	0.000197285	-0.00041473	0.000189213	0.0381935	complete
ENSG00000151348	EXT2	0.455441	-0.000376959	0.000397356	0.55326	-0.000315269	0.000200705	0.147934	-0.000692228	0.000340443	0.0381935	none
ENSG00000151881	TMEM267	1.13946	-0.000122326	0.000496053	0.891401	0.000999486	0.000244514	0.000136455	0.00087716	0.000418041	0.0383615	complete
ENSG00000096060	FKBP5	0.917933	-8.52336e-05	0.000646404	0.944504	-0.000953346	0.000287404	0.00197069	-0.00103858	0.000544602	0.0383923	complete
ENSG00000276234	TADA2A	0.431763	0.000370408	0.000360685	0.51737	0.000281447	0.00018485	0.161453	0.000651855	0.000307198	0.03845	none
ENSG00000092445	TYRO3	-0.0560937	0.002046	0.00109778	0.236565	-0.000108672	0.000564818	0.866655	0.00193733	0.000905035	0.0385233	none
ENSG00000279463		0.730138	0.000365209	0.000768761	0.779818	0.000988105	0.000370362	0.0129942	0.00135331	0.000636181	0.0385233	complete
ENSG00000139324	TMTC3	0.928218	5.19662e-05	0.000399917	0.945479	0.000671982	0.000200942	0.00180128	0.000723949	0.000343229	0.0385333	complete
ENSG00000163297	ANTXR2	0.936392	-3.3619e-05	0.000305961	0.954264	-0.000494917	0.000146082	0.00157182	-0.000528536	0.000263164	0.038689	complete
ENSG00000198948	MFAP3L	0.0686097	-0.00140148	0.000824809	0.280838	-0.000103238	0.000437327	0.836714	-0.00150472	0.000708864	0.038689	none
ENSG00000231437	LINC01750	0.111086	-0.00175473	0.00109186	0.307153	-0.000219286	0.000548184	0.721744	-0.00197402	0.000929485	0.0387579	none
ENSG00000154001	PPP2R5E	1.32893	-0.000155205	0.000260079	0.719193	0.000627048	0.00013361	1.13662e-05	0.000471843	0.000231254	0.0387966	complete
ENSG00000251129	LINC02506	0.506284	0.00139438	0.00159014	0.587928	0.00142988	0.000816926	0.105882	0.00282426	0.00135842	0.0388006	none
ENSG00000140379	BCL2A1	1.60334	-0.000868039	0.000787393	0.485803	0.00230676	0.000414311	1.76859e-07	0.00143873	0.00067278	0.0388258	complete
ENSG00000108654	DDX5	0.808704	-7.17149e-05	0.000208847	0.845991	-0.000303174	0.000104003	0.00658602	-0.000374889	0.000180791	0.0388448	complete
ENSG00000274799		0.60686	-0.000509137	0.000718638	0.663547	-0.000785915	0.000381544	0.0563745	-0.00129505	0.00062928	0.0388744	complete
ENSG00000172216	CEBPB	-0.462711	-0.000928434	0.000354719	0.0958929	0.000293699	0.000185725	0.145138	-0.000634735	0.000300476	0.0390663	none
ENSG00000230869	AGAP10P	-0.113971	-0.00234519	0.00114261	0.194587	0.000239938	0.000581908	0.713297	-0.00210526	0.000976678	0.0390821	none
ENSG00000140691	ARMC5	0.284142	-0.000767491	0.000614521	0.424162	-0.000304637	0.000313643	0.375854	-0.00107213	0.000525702	0.0391582	none
ENSG00000081019	RSBN1	0.227196	0.000363499	0.000279487	0.407171	0.000106865	0.000132769	0.465405	0.000470364	0.000237443	0.0392395	none
ENSG00000286340		0.224819	0.00115138	0.000820333	0.373132	0.000333924	0.000415907	0.466268	0.0014853	0.000708591	0.0392956	none
ENSG00000182853	VMO1	0.088786	-0.00176438	0.00108934	0.303639	-0.000171916	0.000536288	0.776425	-0.00193629	0.000947382	0.0393108	none
ENSG00000277462	ZNF670	0.523499	0.000462451	0.000532598	0.59127	0.000508063	0.00026486	0.0761647	0.000970514	0.000448546	0.039322	complete
ENSG00000151458	ANKRD50	0.88637	6.30918e-05	0.000310095	0.91231	0.000492148	0.000159686	0.00407213	0.00055524	0.000262661	0.0393863	complete
ENSG00000006756	ARSD	1.0272	1.95328e-05	0.000403304	0.978881	-0.0007377	0.000214444	0.00132896	-0.000718167	0.000336393	0.0395602	complete
ENSG00000169957	ZNF768	0.933549	-4.80277e-05	0.000408102	0.951067	-0.00067473	0.000207509	0.00242106	-0.000722758	0.000350024	0.0395668	complete
ENSG00000156958	GALK2	0.57032	0.000249998	0.000342998	0.652946	0.000331825	0.000168093	0.0677893	0.000581823	0.000281465	0.0396609	complete
ENSG00000162929	KIAA1841	0.952394	4.49294e-05	0.000494477	0.963055	0.000898844	0.000277683	0.0025312	0.000943773	0.000434884	0.0397314	complete
ENSG00000280789	PAGR1	0.826037	-7.14157e-05	0.000225919	0.858475	-0.000339107	0.000116587	0.00670013	-0.000410523	0.00020668	0.0397314	complete
ENSG00000095906	NUBP2	0.974641	-1.77248e-05	0.000380835	0.979222	-0.000681235	0.000213429	0.00290837	-0.00069896	0.000343966	0.0398155	complete
ENSG00000160972	PPP1R16A	0.750927	-0.00036378	0.000942084	0.822975	-0.00109675	0.000430162	0.0177132	-0.00146053	0.00080698	0.039857	complete
ENSG00000142227	EMP3	1.43249	0.000250413	0.000302562	0.607349	-0.00082942	0.00016446	2.3224e-06	-0.000579007	0.000276874	0.0398821	complete
ENSG00000248333	CDK11B	1.52714	0.000296733	0.000313762	0.55495	-0.000859639	0.000159948	4.65226e-07	-0.000562906	0.000265204	0.0398821	complete
ENSG00000229989	MIR181A1HG	1.45918	0.000422268	0.000520041	0.615672	-0.00134189	0.000269458	3.13418e-06	-0.000919617	0.000444646	0.0399366	complete
ENSG00000201955	RNY3P1	0.763247	0.000532637	0.00129897	0.811814	0.00171712	0.00064402	0.0130483	0.00224976	0.00110366	0.0399642	complete
ENSG00000140931	CMTM3	1.09936	5.12343e-05	0.000276718	0.920971	-0.0005669	0.000147132	0.0003219	-0.000515666	0.00023871	0.0401715	complete
ENSG00000119401	TRIM32	0.381614	0.000347369	0.000339917	0.519971	0.000214366	0.000153664	0.200815	0.000561735	0.000290441	0.0402012	none
ENSG00000112655	PTK7	0.0662902	-0.00149372	0.000896096	0.290072	-0.000106049	0.000447241	0.836048	-0.00159977	0.000785453	0.0402133	none
ENSG00000110651	CD81	1.39584	0.000253222	0.000346047	0.652261	-0.000892925	0.000179571	3.24639e-06	-0.000639704	0.000305903	0.0402779	complete
ENSG00000130985	UBA1	0.840424	-0.000113811	0.000419858	0.881072	-0.000599394	0.000208319	0.00730141	-0.000713205	0.000356087	0.0403481	complete
ENSG00000104267	CA2	1.30623	-0.000503761	0.000920806	0.744298	0.00214882	0.000482745	3.16056e-05	0.00164506	0.000793555	0.0404314	complete
ENSG00000179163	FUCA1	-1.05339	0.00152533	0.000423352	0.0180305	-0.000782497	0.000211952	0.00056982	0.000742837	0.000356967	0.0404676	partial
ENSG00000181004	BBS12	0.525851	0.000418956	0.000479137	0.589175	0.000464639	0.000235517	0.0679431	0.000883595	0.000426245	0.0405081	complete
ENSG00000157653	C9orf43	0.25649	0.00106852	0.000793297	0.391532	0.00036861	0.000418092	0.423092	0.00143713	0.000671298	0.040708	none
ENSG00000150556	LYPD6B	0.912634	-0.000155318	0.00101235	0.93355	-0.00162247	0.000508091	0.0028978	-0.00177778	0.000865898	0.0407379	complete
ENSG00000117640	MTFR1L	0.610602	-0.000149138	0.000212335	0.66618	-0.000233858	0.000115977	0.0619173	-0.000382995	0.000181764	0.0408628	complete
ENSG00000226891	LINC01359	0.604719	-0.000559888	0.000781971	0.660003	-0.000856542	0.00041329	0.0548074	-0.00141643	0.000673593	0.0408823	complete
ENSG00000257529	RPL36A-HNRNPH2	0.749472	0.000844625	0.00182902	0.787008	0.00252676	0.000963872	0.0146507	0.00337138	0.00157575	0.0408823	complete
ENSG00000154359	LONRF1	1.03392	2.21281e-05	0.000362866	0.97438	-0.000674472	0.000179507	0.000452349	-0.000652344	0.000316924	0.0409307	complete
ENSG00000205810	KLRC3	0.26974	-0.00138605	0.00107324	0.409793	-0.000511975	0.000537873	0.386039	-0.00189803	0.000923519	0.0409712	none
ENSG00000211727	TRBV7-6	0.0511696	0.00143295	0.000848907	0.284249	7.72776e-05	0.000441279	0.879055	0.00151022	0.000728858	0.040979	none
ENSG00000185104	FAF1	-0.0329574	0.000444884	0.000244506	0.24875	-1.41944e-05	0.000121462	0.919508	0.00043069	0.00020689	0.0411913	none
ENSG00000246263	UBR5-AS1	-0.242677	-0.000777233	0.00035139	0.162924	0.000151782	0.000179364	0.442256	-0.000625451	0.000305626	0.0411913	none
ENSG00000271966		-0.238363	-0.00132892	0.000594288	0.157296	0.000255794	0.000297622	0.434933	-0.00107313	0.000515287	0.0412302	none
ENSG00000125458	NT5C	0.700982	-0.000211373	0.00037488	0.73581	-0.000495516	0.000204919	0.0247179	-0.000706889	0.000329865	0.0412928	complete
ENSG00000267809	NDUFV2P1	-0.0154741	0.00165622	0.000941498	0.263291	-2.5238e-05	0.00047389	0.964002	0.00163099	0.000797746	0.0413747	none
ENSG00000010704	HFE	0.295854	0.000673674	0.000604629	0.480424	0.00028305	0.00027867	0.354831	0.000956724	0.000513668	0.0414363	none
ENSG00000065268	WDR18	0.732413	-0.000233586	0.000516586	0.793028	-0.00063935	0.000265972	0.0256223	-0.000872936	0.000432642	0.0414894	complete
ENSG00000274963	RN7SL600P	0.979703	-1.71127e-05	0.000476499	0.984781	-0.000825984	0.000245308	0.00167791	-0.000843097	0.000409322	0.041589	complete
ENSG00000000460	C1orf112	0.78948	0.000160787	0.000416582	0.822975	0.000602975	0.000218041	0.00997155	0.000763762	0.000360272	0.0416466	complete
ENSG00000151150	ANK3	0.407408	0.000633237	0.000573388	0.485101	0.000435352	0.000306826	0.193116	0.00106859	0.000484485	0.0416566	none
ENSG00000279394		0.201682	-0.00108653	0.000751039	0.358313	-0.000274495	0.000377888	0.510854	-0.00136103	0.000663946	0.0417631	none
ENSG00000180488	MIGA1	0.896822	4.40473e-05	0.000249591	0.925269	0.00038286	0.00012579	0.00455138	0.000426908	0.000210282	0.0417816	complete
ENSG00000118804	STBD1	0.615688	0.000447659	0.000634878	0.665132	0.000717174	0.000313688	0.0338546	0.00116483	0.000532072	0.0418435	complete
ENSG00000176022	B3GALT6	0.893457	-5.76935e-05	0.000310321	0.920929	-0.000483809	0.000163801	0.00590463	-0.000541503	0.000272836	0.0418435	complete
ENSG00000223969		-0.00105339	-0.00142349	0.000815496	0.266606	1.49791e-06	0.000415171	0.997121	-0.00142199	0.000677267	0.0424843	none
ENSG00000142188	TMEM50B	0.630009	0.000238196	0.000381311	0.703233	0.000405591	0.000189458	0.0471168	0.000643787	0.000321894	0.0425375	complete
ENSG00000188419	CHM	0.837044	0.000124112	0.000454777	0.88024	0.000637518	0.000227156	0.00888556	0.000761631	0.000377177	0.0425757	complete
ENSG00000205176	REXO1L1P	0.774828	-0.000514759	0.00121452	0.805622	-0.00177131	0.000670181	0.0138464	-0.00228607	0.00106808	0.0429806	complete
ENSG00000186185	KIF18B	0.525904	0.00100231	0.00117566	0.598412	0.00111184	0.000611546	0.0929716	0.00211415	0.001019	0.0430591	complete
ENSG00000229619	MBNL1-AS1	-0.523988	-0.00234884	0.000858016	0.0817888	0.000807593	0.000447898	0.095603	-0.00154124	0.000747207	0.0430626	partial
ENSG00000123124	WWP1	0.465552	0.000304448	0.000315486	0.544909	0.000265201	0.000166344	0.142016	0.00056965	0.000276521	0.0431274	none
ENSG00000206965	RNU6-5P	1.26388	-0.000528955	0.00118078	0.794877	0.00253346	0.000586889	5.50132e-05	0.00200451	0.000998691	0.0431497	complete
ENSG00000115761	NOL10	0.983106	1.06265e-05	0.000363602	0.987742	0.000618369	0.000178729	0.00125035	0.000628996	0.000310943	0.0434245	complete
ENSG00000092208	GEMIN2	0.730668	0.000287593	0.000605344	0.779818	0.000780208	0.000309621	0.019098	0.0010678	0.000521573	0.0436171	complete
ENSG00000274105		-0.336757	0.00164909	0.000677524	0.121243	-0.000415441	0.000359684	0.292357	0.00123365	0.000584932	0.0436784	none
ENSG00000162585	FAAP20	0.458368	-0.000581885	0.000611169	0.551728	-0.000492434	0.000310216	0.143802	-0.00107432	0.000537235	0.043702	none
ENSG00000273824		0.653995	0.000721752	0.00114399	0.699909	0.00136421	0.000607672	0.0372953	0.00208596	0.000994384	0.043702	complete
ENSG00000197780	TAF13	1.04247	-3.59234e-05	0.000492888	0.96912	0.000881838	0.000261426	0.00164739	0.000845914	0.000404966	0.0437365	complete
ENSG00000277161	PIGW	-0.187426	0.0010878	0.000516024	0.182725	-0.000171702	0.000271111	0.568277	0.000916102	0.000434298	0.0437365	none
ENSG00000244405	ETV5	0.577383	-0.000961659	0.00126165	0.638284	-0.00131383	0.000671165	0.0702645	-0.00227549	0.00106739	0.0438503	complete
ENSG00000224078	SNHG14	0.550209	0.00025718	0.000327724	0.62751	0.000314597	0.000167303	0.0822297	0.000571777	0.00027934	0.0439409	complete
ENSG00000242134	RPL5P13	0.626037	0.0005214	0.000779586	0.682175	0.000872856	0.000405198	0.04569	0.00139426	0.000645733	0.0441418	complete
ENSG00000279500		0.855051	-0.000104043	0.000403959	0.887625	-0.000613746	0.000203798	0.00499611	-0.000717789	0.000344865	0.0443464	complete
ENSG00000164967	RPP25L	0.966193	-2.1557e-05	0.000344997	0.974373	-0.000616095	0.000179797	0.00138821	-0.000637652	0.000308109	0.0446543	complete
ENSG00000153006	SREK1IP1	0.618277	0.000244191	0.00035728	0.674971	0.000395516	0.000181888	0.0436381	0.000639706	0.000314897	0.0446686	complete
ENSG00000231535	LINC00278	-0.451868	-0.00444585	0.00182424	0.121213	0.00138369	0.000877535	0.146323	-0.00306216	0.00154656	0.0446686	none
ENSG00000196739	COL27A1	0.075303	-0.00167763	0.00110707	0.335311	-0.000136619	0.000520312	0.81768	-0.00181425	0.000944874	0.0447979	none
ENSG00000111057	KRT18	1.40731	0.000517988	0.000758201	0.675033	-0.00178972	0.000381768	1.16444e-05	-0.00127174	0.00065018	0.045034	complete
ENSG00000133985	TTC9	0.48615	-0.000488319	0.000553677	0.585163	-0.000461994	0.000280174	0.128776	-0.000950313	0.000495411	0.0450377	none
ENSG00000202252	SNORD14C	0.859984	0.00031365	0.00134209	0.897253	0.00192646	0.000674163	0.00771405	0.00224011	0.00113173	0.0450377	complete
ENSG00000166263	STXBP4	0.166241	0.000928761	0.000669258	0.378735	0.000185183	0.000337895	0.62378	0.00111394	0.00057263	0.0451981	none
ENSG00000130706	ADRM1	1.04869	2.86058e-05	0.000332539	0.965648	-0.00061613	0.000178709	0.00130115	-0.000587524	0.000296776	0.0454176	complete
ENSG00000135298	ADGRB3	0.799961	-0.000389227	0.00114477	0.847537	-0.00155653	0.000581273	0.012686	-0.00194576	0.000993988	0.0454677	complete
ENSG00000176209	SMIM19	0.669439	0.000287132	0.000483398	0.719573	0.000581491	0.000246228	0.0283722	0.000868623	0.000416228	0.0456363	complete
ENSG00000197114	ZGPAT	0.689896	-0.000262476	0.000491115	0.750724	-0.000583938	0.000258095	0.0358658	-0.000846414	0.000426263	0.0457315	complete
ENSG00000275426		-0.145506	0.00169857	0.000864986	0.214172	-0.000215758	0.000447695	0.667965	0.00148281	0.000754527	0.0458002	none
ENSG00000105298	CACTIN	0.478748	-0.000374928	0.000406205	0.565124	-0.000344356	0.000210779	0.132248	-0.000719284	0.000359298	0.0458943	none
ENSG00000234456	MAGI2-AS3	0.395932	-0.00135148	0.00126445	0.499796	-0.000885817	0.000650698	0.211982	-0.0022373	0.0010732	0.0458943	none
ENSG00000255031		0.0020325	-0.000803906	0.00049341	0.299604	-1.63727e-06	0.000241262	0.99499	-0.000805544	0.000415629	0.0459471	none
ENSG00000205710	C17orf107	0.627402	-0.000603566	0.000907491	0.6837	-0.00101632	0.000497804	0.0586412	-0.00161988	0.000794166	0.046095	complete
ENSG00000156299	TIAM1	0.0336222	0.000712193	0.000439374	0.303293	2.47786e-05	0.000211437	0.919434	0.000736972	0.000367483	0.0461697	none
ENSG00000090273	NUDC	1.19391	9.73066e-05	0.000287414	0.847799	-0.000599121	0.000147701	0.000153561	-0.000501815	0.000255383	0.0461774	complete
ENSG00000235954	TTC28-AS1	0.697772	0.000206565	0.000386885	0.750803	0.000476909	0.00019853	0.025728	0.000683474	0.000338104	0.0461774	complete
ENSG00000056050	HPF1	0.849433	0.00013055	0.000497529	0.884469	0.000736506	0.000251491	0.00633975	0.000867056	0.000431568	0.0461799	complete
ENSG00000169139	UBE2V2	0.212159	0.000615535	0.000464067	0.396794	0.000165758	0.000240819	0.53468	0.000781293	0.000393997	0.0463779	none
ENSG00000102043	MTMR8	0.65275	0.000342848	0.000599459	0.730858	0.000644475	0.000301034	0.0471168	0.000987322	0.000500102	0.0464564	complete
ENSG00000198855	FICD	0.661054	-0.000237014	0.000417194	0.733277	-0.000462253	0.000209843	0.0410239	-0.000699266	0.000363918	0.0466426	complete
ENSG00000156831	NSMCE2	1.15399	-8.32954e-05	0.000314907	0.883657	0.000624219	0.00016158	0.000310959	0.000540923	0.000274285	0.0467508	complete
ENSG00000206811	SNORA10	0.999501	1.10315e-06	0.00134743	0.999383	0.00220952	0.00068083	0.00246674	0.00221062	0.00118263	0.0468217	complete
ENSG00000122707	RECK	0.39522	0.000311227	0.000287143	0.492204	0.000203385	0.000151595	0.218803	0.000514612	0.000250139	0.0471799	none
ENSG00000274769		0.14343	0.0016968	0.00119234	0.367554	0.000284125	0.000606318	0.675803	0.00198092	0.00101536	0.0472735	none
ENSG00000177374	HIC1	0.592031	-0.00073455	0.0010826	0.676938	-0.00106596	0.000545155	0.0706069	-0.00180051	0.000927244	0.0477258	complete
ENSG00000130813	SHFL	1.03493	2.09622e-05	0.000350475	0.974582	-0.000621085	0.000172691	0.000793874	-0.000600123	0.000317364	0.0478031	complete
ENSG00000162419	GMEB1	0.766763	-9.95524e-05	0.000250486	0.818295	-0.000327277	0.000130049	0.0192595	-0.000426829	0.000211689	0.0478919	complete
ENSG00000168676	KCTD19	0.241601	-0.00137947	0.00109036	0.418535	-0.000439455	0.000568496	0.482641	-0.00181893	0.000926883	0.0481132	none
ENSG00000012171	SEMA3B	0.204117	-0.00123802	0.000954258	0.408905	-0.00031751	0.000466894	0.539642	-0.00155553	0.000789025	0.0483856	none
ENSG00000128951	DUT	0.650117	0.000267175	0.000460396	0.726222	0.000496437	0.000229207	0.0444925	0.000763611	0.000392059	0.048469	complete
ENSG00000179088	C12orf42	0.879663	0.000135568	0.000678285	0.914197	0.000991003	0.000341248	0.00678064	0.00112657	0.000591857	0.0485039	complete
ENSG00000144785		0.414242	0.00171629	0.00172149	0.528566	0.00121374	0.000852623	0.191588	0.00293003	0.00148631	0.0485899	none
ENSG00000231170		0.952274	7.98373e-05	0.000938133	0.965934	0.001593	0.0004833	0.00210252	0.00167283	0.000825223	0.0486677	complete
ENSG00000221886	ZBED8	0.529822	0.000491844	0.000608285	0.617087	0.000554237	0.000299997	0.0878289	0.00104608	0.000525216	0.048684	complete
ENSG00000148308	GTF3C5	1.15506	8.21192e-05	0.000308537	0.883243	-0.000611711	0.000159831	0.00035294	-0.000529592	0.000274375	0.0486902	complete
ENSG00000179743		0.0336965	-0.000725974	0.000467705	0.324257	-2.53158e-05	0.000235666	0.924997	-0.00075129	0.000385205	0.0488616	none
ENSG00000183624	HMCES	1.14225	6.47591e-05	0.000269366	0.894489	-0.000520013	0.000139717	0.000513444	-0.000455254	0.000236905	0.04892	complete
ENSG00000188986	NELFB	1.47499	0.000257738	0.000302705	0.598418	-0.00080036	0.000164242	5.11287e-06	-0.000542622	0.000267132	0.0489672	complete
ENSG00000146414	SHPRH	-0.469453	0.000578896	0.000236346	0.119172	-0.000184943	0.000116835	0.144755	0.000393953	0.000207397	0.0490275	none
ENSG00000237359		1.21727	-0.000297962	0.0008099	0.833095	0.00166933	0.000409508	0.000142656	0.00137137	0.000707527	0.0491789	complete
ENSG00000008226	DLEC1	0.422168	0.000785284	0.000781471	0.525641	0.000573735	0.000386907	0.173225	0.00135902	0.000685504	0.0492241	none
ENSG00000276704		0.241059	0.000975067	0.000761246	0.413169	0.000309706	0.00038491	0.465475	0.00128477	0.000648529	0.0492381	none
ENSG00000161921	CXCL16	0.280486	-0.000748079	0.00064231	0.459544	-0.000291621	0.000313141	0.396865	-0.0010397	0.000542435	0.0492644	none
ENSG00000178093	TSSK6	0.680271	-0.000386849	0.000733403	0.755095	-0.00082308	0.000366054	0.0369991	-0.00120993	0.000649415	0.0493839	complete
ENSG00000198380	GFPT1	0.13267	0.000453449	0.00031657	0.363481	6.93614e-05	0.00015564	0.690123	0.000522811	0.000269622	0.0494413	none
ENSG00000163867	ZMYM6	0.66643	0.00017868	0.0003007	0.719573	0.00035698	0.000157016	0.0348999	0.00053566	0.000259448	0.0494565	complete
ENSG00000200087	SNORA73B	1.20624	-0.000347249	0.000992333	0.842283	0.00203098	0.000499424	0.000147661	0.00168373	0.00087434	0.0495907	complete
ENSG00000201229	SNORA63D	0.517516	0.00074412	0.000919289	0.616803	0.00079815	0.000458371	0.1077	0.00154227	0.000787407	0.0498406	none
ENSG00000135390	ATP5MC2	0.935832	-3.23252e-05	0.000279813	0.951814	-0.000471434	0.000149188	0.00320827	-0.000503759	0.000258325	0.0498631	complete
ENSG00000082269	FAM135A	-0.0295475	0.000625655	0.000351341	0.258774	-1.7956e-05	0.000185764	0.933254	0.000607699	0.000301197	0.0502202	none
ENSG00000259415		0.738378	-0.000293744	0.000704498	0.808139	-0.000829035	0.000352889	0.0292258	-0.00112278	0.000586601	0.0502291	complete
ENSG00000139187	KLRG1	0.308741	0.000796867	0.000666902	0.447396	0.000355909	0.000337588	0.336482	0.00115278	0.000592046	0.050938	none
ENSG00000141985	SH3GL1	1.28431	-0.000243244	0.000526818	0.787008	0.00109879	0.000277577	0.000219628	0.00085555	0.000443867	0.0510865	complete
ENSG00000171044	XKR6	0.0416402	0.000898524	0.000522082	0.274209	3.90404e-05	0.000281872	0.905133	0.000937564	0.000465548	0.0515701	none
ENSG00000180979	LRRC57	0.259132	-0.000470994	0.000378932	0.426816	-0.000164738	0.000192436	0.436667	-0.000635732	0.000326276	0.0515726	none
ENSG00000111674	ENO2	0.018026	0.000726157	0.000427074	0.280519	1.333e-05	0.000219221	0.959127	0.000739487	0.000371982	0.0516338	none
ENSG00000198467	TPM2	1.04358	5.0726e-05	0.000664577	0.968531	-0.00121465	0.000331104	0.000616288	-0.00116393	0.000613888	0.0517248	complete
ENSG00000140365	COMMD4	0.707184	-0.000196806	0.000387532	0.762106	-0.000475308	0.000194672	0.0233257	-0.000672114	0.000341399	0.0517619	complete
ENSG00000107281	NPDC1	0.168114	0.00132441	0.000912853	0.357062	0.000267646	0.000458747	0.601343	0.00159205	0.000782703	0.0518618	none
ENSG00000224870	MRPL20-AS1	0.609764	-0.000219961	0.000337295	0.689449	-0.000343701	0.000172014	0.0645452	-0.000563662	0.0002967	0.0519278	complete
ENSG00000225611	LINC02158	-0.199468	-0.0014747	0.000753586	0.215701	0.000245239	0.000386852	0.568003	-0.00122946	0.000634354	0.0519764	none
ENSG00000055147	FAM114A2	1.17962	-0.000121238	0.000390081	0.85997	0.000796188	0.000206478	0.000318792	0.00067495	0.000333427	0.0521737	complete
ENSG00000142186	SCYL1	0.759234	-0.000140911	0.000365053	0.822975	-0.00044435	0.000197444	0.0368534	-0.000585261	0.00030346	0.0526505	complete
ENSG00000271723	MROH7-TTC4	-0.110443	0.00237713	0.00127339	0.235988	-0.000236426	0.000637332	0.741767	0.00214071	0.00107758	0.0529551	none
ENSG00000107679	PLEKHA1	1.49751	-0.000236398	0.000287575	0.609941	0.000711564	0.000146405	5.3937e-06	0.000475166	0.000250746	0.0529879	complete
ENSG00000179886	TIGD5	1.36669	0.000249878	0.000407544	0.711753	-0.00093132	0.000206492	2.48395e-05	-0.000681443	0.000363281	0.0529879	complete
ENSG00000200354	SNORA71D	1.33172	-0.000542723	0.000970794	0.738702	0.00217881	0.000497444	4.24647e-05	0.00163609	0.000838563	0.0529879	complete
ENSG00000112118	MCM3	1.21776	9.70162e-05	0.000273824	0.839905	-0.00054253	0.000139596	0.000285933	-0.000445514	0.000236434	0.0530074	complete
ENSG00000106477	CEP41	0.353524	-0.0005837	0.000541024	0.494584	-0.000319195	0.000282996	0.303965	-0.000902895	0.000472788	0.0530484	none
ENSG00000205356	TECPR1	0.258779	-0.000501604	0.000395403	0.417243	-0.000175122	0.000218307	0.466505	-0.000676726	0.000336121	0.0531825	none
ENSG00000268204		0.296628	-0.000804454	0.00074663	0.495316	-0.000339257	0.000368378	0.402503	-0.00114371	0.000614158	0.0533511	none
ENSG00000286231		0.118836	-0.001918	0.0013168	0.355573	-0.000258666	0.000669595	0.731119	-0.00217666	0.00109818	0.0534174	none
ENSG00000214745	GOT2P6	0.423721	0.000736145	0.000766387	0.546907	0.000541266	0.000393109	0.206811	0.00127741	0.000652584	0.0535054	none
ENSG00000204779	FOXD4L5	1.19733	-0.000238352	0.000721685	0.851582	0.00144623	0.000358799	0.000168303	0.00120788	0.000622215	0.0536859	complete
ENSG00000279561		0.140026	0.000948936	0.000686627	0.380434	0.000154512	0.000330099	0.676058	0.00110345	0.000590628	0.0540311	none
ENSG00000168936	TMEM129	1.22082	0.000139876	0.000380515	0.833095	-0.000773323	0.000205679	0.000448585	-0.000633447	0.000336185	0.0541221	complete
ENSG00000172638	EFEMP2	0.0431422	-0.00117652	0.000753071	0.32172	-5.30462e-05	0.000401935	0.909022	-0.00122957	0.000638825	0.0541829	none
ENSG00000237854	LINC00674	1.19456	0.000208937	0.000662544	0.858606	-0.00128284	0.000337477	0.000388413	-0.0010739	0.000556459	0.0542874	complete
ENSG00000156970	BUB1B	0.417404	0.00092796	0.000962331	0.545009	0.000664843	0.000478463	0.202558	0.0015928	0.000829012	0.0543947	none
ENSG00000116641	DOCK7	0.147661	0.00101345	0.000678304	0.341399	0.000175574	0.000352139	0.656696	0.00118903	0.000600406	0.0544498	none
ENSG00000174586	ZNF497	-0.218043	-0.00177408	0.000849852	0.186987	0.000317579	0.000446504	0.520349	-0.0014565	0.000709648	0.0544926	none
ENSG00000241127	YAE1	0.649818	0.000289995	0.000485626	0.719193	0.000538132	0.000267932	0.0630663	0.000828127	0.000403725	0.0548306	complete
ENSG00000167083	GNGT2	0.0786774	-0.000783016	0.000519262	0.33717	-6.68665e-05	0.000266628	0.825676	-0.000849883	0.000450304	0.0549394	none
ENSG00000112782	CLIC5	0.556171	0.000515227	0.000684911	0.64285	0.00064564	0.000354638	0.0926309	0.00116087	0.000586868	0.054972	complete
ENSG00000148362	PAXX	0.717934	-0.000203819	0.000434348	0.782954	-0.000518775	0.00022097	0.0293216	-0.000722594	0.000383366	0.0550605	complete
ENSG00000162714	ZNF496	1.23066	0.000256317	0.000657057	0.822134	-0.00136754	0.000353299	0.000302834	-0.00111123	0.000594206	0.0554089	complete
ENSG00000234545	FAM133B	0.936055	2.71865e-05	0.000263684	0.957849	0.00039797	0.000133717	0.00552311	0.000425156	0.000222811	0.0554089	complete
ENSG00000121931	LRIF1	0.616585	-0.000191687	0.000300031	0.696201	-0.000308259	0.000162489	0.0795628	-0.000499946	0.000247695	0.0556581	complete
ENSG00000241294	IGKV2-24	1.51848	0.00102687	0.00118083	0.590901	-0.0030074	0.000606814	3.50288e-06	-0.00198053	0.00104898	0.0559194	complete
ENSG00000105793	GTPBP10	0.730009	0.000212156	0.000505298	0.806503	0.000573635	0.000250914	0.0338546	0.000785791	0.00041635	0.0559769	complete
ENSG00000163291	PAQR3	0.427302	0.000375028	0.000408287	0.567356	0.000279816	0.000207363	0.215982	0.000654844	0.000342942	0.0559769	none
ENSG00000140450	ARRDC4	0.555117	0.000469453	0.000651752	0.6575	0.000585774	0.000319087	0.0899295	0.00105523	0.000557103	0.0560999	complete
ENSG00000276043	UHRF1	0.37645	-0.000721124	0.00071907	0.526309	-0.000435358	0.000367728	0.280055	-0.00115648	0.000590471	0.0561255	none
ENSG00000175182	FAM131A	0.853152	-9.5945e-05	0.00040736	0.896634	-0.000557416	0.000200056	0.00939489	-0.000653361	0.000346779	0.0562401	complete
ENSG00000108839	ALOX12	-0.216826	-0.0020948	0.0010604	0.212256	0.000373272	0.00051995	0.516297	-0.00172153	0.000908086	0.056322	none
ENSG00000276791		1.05599	4.16708e-05	0.000449365	0.962761	-0.000785883	0.000234695	0.00177713	-0.000744212	0.00039514	0.0567157	complete
ENSG00000115271	GCA	1.40731	-0.000276732	0.00043097	0.694352	0.000956146	0.000212773	2.65926e-05	0.000679415	0.000367069	0.0571288	complete
ENSG00000141293	SKAP1	0.841596	0.000105045	0.000391953	0.882405	0.000558104	0.00020498	0.0112084	0.000663149	0.00034203	0.0571585	complete
ENSG00000130810	PPAN	0.498808	-0.000455923	0.000552126	0.607949	-0.000453755	0.000277649	0.132169	-0.000909679	0.000499905	0.0573928	none
ENSG00000214652	ZNF727	-0.490148	-0.00327122	0.0013635	0.12695	0.00107599	0.00071696	0.167726	-0.00219523	0.00116029	0.057656	none
ENSG00000255284		0.53708	-0.000357094	0.00047244	0.641193	-0.0004143	0.000237699	0.107396	-0.000771394	0.000408189	0.0577498	none
ENSG00000169188	APEX2	0.0458772	-0.000631988	0.000399437	0.31569	-3.0388e-05	0.000190201	0.889356	-0.000662376	0.000356375	0.0581033	none
ENSG00000148335	NTMT1	1.36747	0.000255446	0.000413103	0.70758	-0.000950601	0.000228511	0.000103011	-0.000695154	0.000350658	0.0581448	complete
ENSG00000071655	MBD3	1.04431	3.01673e-05	0.000416608	0.969299	-0.000711062	0.00021556	0.00208714	-0.000680895	0.00037136	0.0581829	complete
ENSG00000234292		0.363206	-0.000973798	0.000940846	0.513785	-0.000555421	0.000492586	0.304066	-0.00152922	0.000798445	0.0582755	none
ENSG00000158122	PRXL2C	0.320038	0.000513824	0.000470797	0.48898	0.000241842	0.000226243	0.329879	0.000755666	0.000401544	0.058424	none
ENSG00000283064		0.0335281	-0.00103856	0.000653089	0.312934	-3.60288e-05	0.000319257	0.922161	-0.00107458	0.000575852	0.0586251	none
ENSG00000163606	CD200R1	-0.150213	0.000793044	0.000440582	0.252907	-0.000103568	0.000216	0.669334	0.000689476	0.000371191	0.0588398	none
ENSG00000265828	MIR3939	0.20509	-0.0014549	0.0011267	0.409793	-0.000375372	0.00057368	0.55566	-0.00183028	0.000995136	0.0590829	none
ENSG00000276476		0.415946	0.00104521	0.00107406	0.540862	0.000744365	0.00054009	0.206445	0.00178957	0.000932563	0.0590973	none
ENSG00000069535	MAOB	0.91045	0.000147055	0.00103257	0.939329	0.00149509	0.00053097	0.00866175	0.00164215	0.000933683	0.0591455	complete
ENSG00000130764	LRRC47	0.88159	-7.16381e-05	0.000370099	0.916671	-0.000533361	0.000190373	0.00900752	-0.000604999	0.000316546	0.0595999	complete
ENSG00000165591	FAAH2	0.364129	0.000751732	0.000765377	0.536486	0.000430477	0.000382666	0.305147	0.00118221	0.000637654	0.059654	none
ENSG00000122435	TRMT13	0.34753	0.00039237	0.000387655	0.522255	0.000208991	0.000192074	0.320915	0.000601361	0.000329539	0.0597037	none
ENSG00000115687	PASK	0.215302	0.000817326	0.000633378	0.409911	0.000224255	0.000323186	0.531456	0.00104158	0.000561567	0.0599837	none
ENSG00000197632	SERPINB2	0.475347	0.000682018	0.000804469	0.600396	0.000617923	0.000411729	0.167726	0.00129994	0.000690539	0.0600274	none
ENSG00000261253		0.772462	-0.000346589	0.000936404	0.832037	-0.00117662	0.000481342	0.0231778	-0.00152321	0.000799	0.0602118	complete
ENSG00000141873	SLC39A3	0.676443	-0.000271496	0.000535998	0.762106	-0.0005676	0.000278312	0.0589309	-0.000839096	0.0004541	0.0602812	complete
ENSG00000269997		0.353353	0.000496684	0.000464691	0.499796	0.000271408	0.000248952	0.319902	0.000768092	0.000393165	0.0604329	none
ENSG00000205937	RNPS1	0.632828	-0.000121449	0.000208673	0.725514	-0.000209319	0.00010978	0.0780531	-0.000330768	0.000180757	0.0605392	complete
ENSG00000124279	FASTKD3	0.132496	0.00063613	0.000453387	0.373235	9.7158e-05	0.000225534	0.700407	0.000733288	0.000389203	0.0605965	none
ENSG00000108094	CUL2	1.08494	-4.29486e-05	0.000319668	0.943557	0.000548599	0.000161474	0.00152519	0.00050565	0.000269373	0.0606039	complete
ENSG00000140968	IRF8	1.76032	0.000429912	0.00034069	0.419876	-0.000995347	0.000173393	7.09475e-08	-0.000565435	0.000294278	0.061379	complete
ENSG00000120685	PROSER1	-0.0205946	0.000662756	0.000396192	0.288165	-1.33738e-05	0.000204347	0.956188	0.000649382	0.000337249	0.061602	none
ENSG00000198851	CD3E	0.0197195	0.000794721	0.000497833	0.310318	1.59867e-05	0.000256538	0.958111	0.000810707	0.000423265	0.061643	none
ENSG00000138080	EMILIN1	0.121931	-0.00129903	0.000916142	0.368458	-0.000180388	0.00049753	0.747828	-0.00147942	0.000794524	0.061873	none
ENSG00000167523	SPATA33	-0.074596	0.00108704	0.00060718	0.255952	-7.54598e-05	0.000317784	0.835954	0.00101158	0.000524682	0.0618889	none
ENSG00000204498	NFKBIL1	-0.142548	-0.00097545	0.000548729	0.260168	0.0001217	0.000262109	0.678468	-0.00085375	0.000484913	0.0622916	none
ENSG00000159307	SCUBE1	1.05681	0.000125958	0.00134211	0.962145	-0.00234311	0.000734623	0.00292931	-0.00221715	0.00114732	0.0626467	complete
ENSG00000268643		0.429405	0.00162837	0.00178304	0.569964	0.00122544	0.000913944	0.218974	0.00285382	0.00153763	0.0627747	none
ENSG00000260077		0.715858	0.000258515	0.000599364	0.802459	0.000651296	0.000287746	0.0357994	0.000909811	0.000518297	0.0636988	complete
ENSG00000181396	OGFOD3	0.0542838	-0.00064583	0.000447904	0.359654	-3.70704e-05	0.00022065	0.884088	-0.0006829	0.000379671	0.0639966	none
ENSG00000257818	C1GALT1P1	0.284079	0.000750241	0.000671239	0.479474	0.000297697	0.00033478	0.418993	0.00104794	0.0005987	0.0641442	none
ENSG00000225411		0.404744	0.000951766	0.00100187	0.552723	0.000647153	0.000463877	0.200815	0.00159892	0.000889748	0.0641677	none
ENSG00000138061	CYP1B1	0.394104	0.000580301	0.000633139	0.568547	0.000377456	0.000296958	0.245411	0.000957757	0.000531702	0.0641842	none
ENSG00000153933	DGKE	0.365616	0.00035497	0.000347993	0.520398	0.00020458	0.000180279	0.301145	0.00055955	0.000299238	0.0642386	none
ENSG00000279908		0.0136896	-0.00106967	0.000654075	0.298407	-1.48466e-05	0.000330606	0.968716	-0.00108452	0.000569156	0.0642529	none
ENSG00000105429	MEGF8	0.581973	-0.000431493	0.000670933	0.694305	-0.000600719	0.000329644	0.0923693	-0.00103221	0.000571844	0.0642798	complete
ENSG00000269897	COMMD3-BMI1	-0.0390355	0.00175016	0.00102901	0.280519	-6.57519e-05	0.000502449	0.909396	0.00168441	0.000909872	0.0642798	none
ENSG00000175701	MTLN	0.37208	0.000655704	0.000644743	0.520404	0.000388544	0.000328375	0.280238	0.00104425	0.000560992	0.0644182	none
ENSG00000181904	C5orf24	0.67424	0.000142803	0.000286872	0.767508	0.000295565	0.000139114	0.0488069	0.000438368	0.000253051	0.0644436	complete
ENSG00000230092		0.601577	0.000748573	0.0012098	0.707424	0.00113026	0.000625911	0.095137	0.00187884	0.00103582	0.0647253	complete
ENSG00000130244	FAM98C	0.683325	-0.00022951	0.000453198	0.762106	-0.000495239	0.000263422	0.0822779	-0.000724749	0.00039079	0.0647868	complete
ENSG00000088035	ALG6	0.207817	0.00033458	0.000259408	0.410024	8.7772e-05	0.000128775	0.538699	0.000422353	0.000228107	0.0650047	none
ENSG00000116147	TNR	0.808711	-0.000382527	0.00125345	0.862575	-0.0016172	0.000606911	0.0131019	-0.00199973	0.00110368	0.0654848	complete
ENSG00000220842	RPL21P16	0.292591	0.00255222	0.00224602	0.470722	0.00105562	0.00117947	0.4161	0.00360785	0.00195192	0.0654848	none
ENSG00000162695	SLC30A7	0.660367	0.000111329	0.000206892	0.748188	0.000216463	0.000102856	0.051116	0.000327792	0.000181278	0.0659132	complete
ENSG00000253816	GUSBP14	0.47227	0.000629976	0.000750145	0.602031	0.000563771	0.000396403	0.191997	0.00119375	0.000630859	0.066147	none
ENSG00000184500	PROS1	1.36966	-0.000594436	0.00102912	0.727921	0.00220251	0.000524164	8.73687e-05	0.00160808	0.000907004	0.0668333	complete
ENSG00000116815	CD58	1.1244	-5.6286e-05	0.000277147	0.912421	0.000508755	0.000145319	0.00109085	0.000452469	0.00024029	0.066884	complete
ENSG00000107672	NSMCE4A	0.47347	0.000260846	0.000319314	0.612627	0.00023456	0.000159652	0.177286	0.000495407	0.000269642	0.0672844	none
ENSG00000158106	RHPN1	0.668506	-0.000413047	0.000803639	0.760909	-0.00083297	0.000391487	0.0484607	-0.00124602	0.000684213	0.0674304	complete
ENSG00000185803	SLC52A2	1.20971	0.000138655	0.000407199	0.847296	-0.000799825	0.000223156	0.000827817	-0.00066117	0.000377409	0.067458	complete
ENSG00000172348	RCAN2	-0.141726	0.00205975	0.00111366	0.240664	-0.000255683	0.000581871	0.694128	0.00180406	0.000968516	0.0675051	none
ENSG00000173801	JUP	0.38599	-0.00126104	0.0013438	0.55842	-0.000792737	0.000667415	0.278383	-0.00205378	0.00114536	0.0675051	none
ENSG00000173848	NET1	0.459842	-0.000529006	0.00062353	0.600244	-0.000450348	0.000314934	0.189574	-0.000979354	0.000537774	0.0678551	none
ENSG00000255439		0.384396	-0.00127278	0.00134925	0.556379	-0.000794751	0.000667855	0.277523	-0.00206753	0.001171	0.0683765	none
ENSG00000152944	MED21	1.82989	-0.000397968	0.000309352	0.411041	0.000877515	0.000150608	4.47875e-08	0.000479546	0.000270287	0.0687909	complete
ENSG00000286846		0.127803	0.0010853	0.000764477	0.368313	0.000159028	0.000397932	0.721744	0.00124433	0.00066501	0.0687909	none
ENSG00000120093	HOXB3	0.48191	0.000721266	0.000947828	0.638871	0.000670897	0.000477721	0.197915	0.00139216	0.000818223	0.0689372	none
ENSG00000249825	THBS4-AS1	0.168025	0.000820821	0.000596232	0.382007	0.000165772	0.000307874	0.630301	0.000986593	0.000509544	0.0689858	none
ENSG00000149089	APIP	1.08631	-7.40513e-05	0.000564027	0.944775	0.000932009	0.000291304	0.0028496	0.000857958	0.000470564	0.0691045	complete
ENSG00000162910	MRPL55	0.49394	-0.000356087	0.000454641	0.628431	-0.000347559	0.000242813	0.189168	-0.000703646	0.0004067	0.0691428	none
ENSG00000260267		1.12247	6.43731e-05	0.000328824	0.915576	-0.000589976	0.000167642	0.00102612	-0.000525603	0.000288218	0.0692462	complete
ENSG00000176834	VSIG10	0.542776	0.000650976	0.00091349	0.661099	0.000772782	0.000484736	0.142016	0.00142376	0.000784081	0.069828	none
ENSG00000186810	CXCR3	-0.892645	0.00225669	0.000812335	0.0756876	-0.00106434	0.00041726	0.0176759	0.00119235	0.000686188	0.0709176	partial
ENSG00000232466	H3P31	-0.329045	0.00151576	0.000751842	0.202787	-0.000375272	0.000380423	0.368796	0.00114049	0.000632645	0.0712315	none
ENSG00000260592		1.84014	-0.0013613	0.00102299	0.395934	0.00298164	0.000528488	1.19977e-07	0.00162033	0.000894405	0.0717962	complete
ENSG00000092931	MFSD11	1.00114	-5.04619e-07	0.000287756	0.999358	0.000442447	0.000149618	0.00585019	0.000441942	0.00024768	0.0718663	complete
ENSG00000213689	TREX1	0.873108	-0.000121134	0.000628119	0.917073	-0.000833489	0.00031675	0.0142642	-0.000954623	0.000562748	0.0719959	complete
ENSG00000112425	EPM2A	0.202444	0.000612327	0.000479208	0.413713	0.000155427	0.000245851	0.568945	0.000767754	0.000400039	0.072959	none
ENSG00000102119	EMD	1.09888	5.28907e-05	0.000347778	0.933866	-0.000587796	0.000177774	0.00203803	-0.000534905	0.000297088	0.0739461	complete
ENSG00000183207	RUVBL2	0.947488	-2.96817e-05	0.000354815	0.966173	-0.000535556	0.000189537	0.00842817	-0.000565237	0.000309866	0.0740779	complete
ENSG00000064763	FAR2	0.795683	-0.000146335	0.000450215	0.854164	-0.000569883	0.000243137	0.0296062	-0.000716219	0.000389006	0.0745508	complete
ENSG00000108666	C17orf75	0.132184	0.000865318	0.000671971	0.410827	0.000131804	0.000343916	0.733176	0.000997121	0.000575245	0.0746844	none
ENSG00000133800	LYVE1	0.285415	0.000877549	0.000799983	0.487118	0.000350505	0.000396544	0.421922	0.00122805	0.000678688	0.07484	none
ENSG00000256274	TAS2R64P	0.966126	4.75039e-05	0.000897301	0.976867	0.00135486	0.000459982	0.00604681	0.00140237	0.000764063	0.0749641	complete
ENSG00000157837	SPPL3	1.39154	-0.000346797	0.000576034	0.717782	0.00123253	0.000297412	0.000109705	0.000885732	0.000502895	0.0753854	complete
ENSG00000115904	SOS1	0.0684894	0.000571566	0.000424333	0.391532	4.20245e-05	0.000202818	0.856421	0.000613591	0.000363754	0.0754131	none
ENSG00000259719	LINC02284	0.2953	-0.000651879	0.000593368	0.486931	-0.000273165	0.00030074	0.40947	-0.000925044	0.000520571	0.0754539	none
ENSG00000185753	CXorf38	0.572145	-0.000129632	0.0002016	0.694305	-0.00017335	0.000100671	0.111736	-0.000302982	0.000174571	0.0756395	none
ENSG00000038427	VCAN	0.784265	0.000164053	0.000502133	0.853306	0.000596383	0.000248709	0.0260147	0.000760436	0.000431917	0.0772283	complete
ENSG00000233016	SNHG7	0.00845612	-0.000719608	0.000478171	0.337351	-6.13699e-06	0.000239614	0.981565	-0.000725745	0.000418595	0.0778491	none
ENSG00000070526	ST6GALNAC1	0.900092	0.000194708	0.0012982	0.93522	0.00175416	0.000656435	0.0128527	0.00194887	0.00113577	0.0785597	complete
ENSG00000120156	TEK	-0.114378	-0.00212554	0.00124001	0.275921	0.000218162	0.000627577	0.758537	-0.00190738	0.0010846	0.0788345	none
ENSG00000242114	MTFP1	0.528142	-0.000411573	0.00055419	0.647405	-0.000460666	0.000294415	0.149523	-0.000872239	0.000477166	0.0792382	none
ENSG00000182858	ALG12	0.871367	-0.000112188	0.000591789	0.919143	-0.000759963	0.000300363	0.0186281	-0.000872151	0.000507864	0.0801482	complete
ENSG00000173451	THAP2	1.35627	-0.000264456	0.0005029	0.755924	0.00100674	0.000257356	0.000259981	0.000742289	0.0004315	0.0801731	complete
ENSG00000170310	STX8	0.703341	0.000122878	0.00028042	0.798766	0.000291329	0.000139623	0.0531282	0.000414207	0.000239578	0.0804897	complete
ENSG00000113318	MSH3	0.787809	0.000111994	0.000352476	0.857502	0.000415804	0.000179048	0.0311944	0.000527798	0.000296929	0.0811034	complete
ENSG00000167912		0.0871298	-0.00115874	0.000850578	0.385674	-0.000110597	0.000464452	0.835596	-0.00126933	0.000735913	0.0814663	none
ENSG00000260589	STAM-AS1	0.6771	0.00034811	0.000725844	0.777652	0.000729962	0.000384587	0.0794376	0.00107807	0.000612683	0.0818691	complete
ENSG00000138381	ASNSD1	1.42889	-0.000343195	0.000519791	0.686001	0.00114338	0.0002802	0.000140392	0.000800186	0.000448205	0.0820437	complete
ENSG00000161681	SHANK1	1.17012	0.000225357	0.000816357	0.878333	-0.00155008	0.000440307	0.00102251	-0.00132472	0.000708184	0.0821278	complete
ENSG00000166035	LIPC	-0.283278	-0.00207577	0.00104103	0.208365	0.000458217	0.000524478	0.427652	-0.00161755	0.000910106	0.0822158	none
ENSG00000204345	CD300LD	0.921733	-0.000161106	0.00143392	0.953138	-0.00189732	0.000699974	0.0115712	-0.00205842	0.00122468	0.0825773	complete
ENSG00000005187	ACSM3	1.5277	-0.000396948	0.000510724	0.630759	0.00114917	0.000253657	2.28468e-05	0.00075222	0.000436362	0.0827526	complete
ENSG00000287516		0.394929	-0.00112953	0.00126955	0.581808	-0.000737245	0.000638051	0.292215	-0.00186678	0.00108176	0.0839367	none
ENSG00000197353	LYPD2	-2.01116	-0.00499481	0.00112737	0.00192451	0.00333604	0.000564237	2.85952e-08	-0.00165876	0.00100529	0.0851693	partial
ENSG00000044115	CTNNA1	-0.11137	0.000729325	0.000459655	0.314086	-7.30854e-05	0.000220678	0.768874	0.000656239	0.000395137	0.0853319	none
ENSG00000276550	HERC2P2	0.551054	0.000390253	0.000562443	0.669641	0.000479011	0.000285868	0.122348	0.000869263	0.000499199	0.0859787	none
ENSG00000287067		0.807503	0.000215867	0.000757019	0.873089	0.000905536	0.000377722	0.0260371	0.0011214	0.000649867	0.086156	complete
ENSG00000122873	CISD1	0.412006	0.000513941	0.000605994	0.600319	0.000360117	0.000312613	0.293694	0.000874058	0.00050413	0.0868146	none
ENSG00000206941	SNORD15A	1.02945	-5.50912e-05	0.0012505	0.980629	0.00192605	0.000692607	0.00953881	0.00187096	0.00104248	0.0879423	complete
ENSG00000164124	TMEM144	1.01098	-1.33794e-05	0.000839188	0.992969	0.0012319	0.000433049	0.00799374	0.00121852	0.000727517	0.0882381	complete
ENSG00000048991	R3HDM1	0.718006	0.000194271	0.000462126	0.806503	0.000494648	0.000241164	0.0574471	0.000688919	0.00041137	0.0886572	complete
ENSG00000105609	LILRB5	0.00559007	-0.00158058	0.00113561	0.377507	-8.88521e-06	0.000597238	0.989137	-0.00158946	0.000931221	0.0890696	none
ENSG00000154240	CEP112	-0.262443	0.00189511	0.00100625	0.231153	-0.000393965	0.000499908	0.474607	0.00150115	0.000865935	0.08933	none
ENSG00000151743	AMN1	0.948352	2.83928e-05	0.000382474	0.969009	0.000521347	0.000196731	0.0135923	0.00054974	0.000327144	0.0894863	complete
ENSG00000101639	CEP192	2.00949	-0.000376247	0.000249905	0.337351	0.000748955	0.000137246	3.12545e-07	0.000372709	0.000215221	0.0898691	complete
ENSG00000283399		0.430091	0.000676522	0.000799051	0.600456	0.000510548	0.000409539	0.25495	0.00118707	0.000702711	0.0898869	none
ENSG00000146842	TMEM209	0.828885	8.74067e-05	0.000345912	0.888488	0.000423399	0.000172866	0.0228767	0.000510806	0.000293176	0.0899732	complete
ENSG00000064201	TSPAN32	0.250379	-0.00052769	0.00050217	0.506746	-0.000176253	0.000251136	0.526398	-0.000703943	0.000438606	0.0907642	none
ENSG00000159713	TPPP3	-0.117392	-0.00132741	0.00083209	0.310821	0.000139457	0.000448242	0.782137	-0.00118796	0.000701033	0.0910139	none
ENSG00000104047	DTWD1	0.650542	0.000205044	0.000424121	0.774808	0.000381703	0.0002095	0.0923764	0.000586747	0.000366289	0.0920756	complete
ENSG00000122641	INHBA	2.65044	-0.00292575	0.00118455	0.117691	0.00469846	0.000624122	1.36715e-12	0.00177271	0.0010436	0.0927412	complete
ENSG00000160318	CLDND2	-0.0287567	-0.00141274	0.000939875	0.338078	3.94902e-05	0.000490945	0.945512	-0.00137325	0.000814854	0.0929398	none
ENSG00000284707		0.243418	0.000765087	0.000695076	0.486266	0.000246155	0.000354841	0.531461	0.00101124	0.000601069	0.093929	none
ENSG00000104889	RNASEH2A	1.22595	0.000140211	0.000423379	0.851233	-0.000760752	0.000224305	0.00155251	-0.000620541	0.000368178	0.0940899	complete
ENSG00000067082	KLF6	0.386435	-0.00019759	0.000232032	0.598418	-0.000124446	0.000118199	0.337155	-0.000322036	0.000197705	0.0954985	none
ENSG00000224295	OLFM5P	0.411582	-0.000698385	0.000847424	0.608914	-0.000488502	0.000409755	0.276797	-0.00118689	0.000747538	0.0956146	none
ENSG00000211893	IGHG2	2.14276	0.00237629	0.00151047	0.318461	-0.00445572	0.000758824	3.52238e-08	-0.00207943	0.00129881	0.0963618	complete
ENSG00000251349	MSANTD3-TMEFF1	0.343611	0.0008844	0.000893925	0.532219	0.000462973	0.000484152	0.383958	0.00134737	0.000775983	0.09658	none
ENSG00000244563	RPS26P19	0.0157241	0.00145507	0.00108272	0.392797	2.32451e-05	0.000541241	0.969889	0.00147831	0.000908869	0.0970862	none
ENSG00000181544	FANCB	1.9355	-0.000683529	0.000528138	0.409163	0.00141418	0.000264212	5.17985e-07	0.000730653	0.000452453	0.0983858	complete
ENSG00000143793	C1orf35	0.268535	-0.000428817	0.000446493	0.546907	-0.000157427	0.00021591	0.509248	-0.000586243	0.000389152	0.0988761	none
ENSG00000267152		0.185856	0.000811542	0.000740093	0.48716	0.000185262	0.000388244	0.67078	0.000996804	0.000595256	0.0988761	none
ENSG00000176170	SPHK1	-0.214375	-0.00120127	0.000701189	0.276166	0.000212061	0.000340883	0.57521	-0.000989208	0.000614218	0.0989661	none
ENSG00000167861	HID1	0.88973	-0.000157339	0.00106076	0.936	-0.00126951	0.000541119	0.0294406	-0.00142685	0.000896798	0.101635	complete
ENSG00000258677		0.405812	0.00167459	0.00197705	0.600456	0.00114369	0.00102323	0.308228	0.00281828	0.00169178	0.101787	none
ENSG00000184903	IMMP2L	0.278901	0.000654506	0.000630579	0.512348	0.000253145	0.000323465	0.477498	0.000907651	0.000539708	0.102722	none
ENSG00000227598		0.817845	-0.000174064	0.00070326	0.891224	-0.000781517	0.000362053	0.0452387	-0.00095558	0.000591412	0.104982	complete
ENSG00000079999	KEAP1	1.36732	0.000189877	0.000367244	0.759884	-0.000706798	0.000192706	0.000617772	-0.000516921	0.000322151	0.106093	complete
ENSG00000249264	EEF1A1P9	1.12063	-0.00013071	0.000800048	0.929942	0.00121431	0.000406142	0.00531464	0.0010836	0.000679048	0.106227	complete
ENSG00000261222		0.289557	-0.00101131	0.00100375	0.524727	-0.00041218	0.000515374	0.467839	-0.00142348	0.000842278	0.108292	none
ENSG00000201772	SNORA5C	1.18311	0.00019624	0.000774453	0.888488	-0.00126797	0.000394511	0.00272372	-0.00107173	0.000687977	0.10937	complete
ENSG00000211675	IGLC1	1.626	0.0012961	0.00148544	0.589175	-0.00336656	0.000753482	2.94527e-05	-0.00207046	0.00130316	0.109517	complete
ENSG00000164904	ALDH7A1	1.01425	2.15631e-05	0.00111066	0.991777	-0.00153445	0.000564386	0.0113226	-0.00151289	0.000963273	0.112495	complete
ENSG00000146858	ZC3HAV1L	1.06102	6.19472e-05	0.00070213	0.964238	-0.00107716	0.000362655	0.00562782	-0.00101521	0.000622441	0.112775	complete
ENSG00000274767		0.358044	-0.00118973	0.00137333	0.592193	-0.000663561	0.000678666	0.372736	-0.00185329	0.00118664	0.114869	none
ENSG00000235101	SETP9	0.518815	0.000534618	0.000843879	0.698962	0.000576426	0.000425414	0.214234	0.00111104	0.000711149	0.116352	none
ENSG00000011523	CEP68	0.454936	0.000255948	0.000342172	0.64474	0.000213626	0.000178144	0.273952	0.000469574	0.000291948	0.117991	none
ENSG00000086548	CEACAM6	2.0918	-0.00200953	0.00135636	0.344773	0.00385011	0.000682235	1.19122e-07	0.00184058	0.00115299	0.118104	complete
ENSG00000239819	IGKV1D-8	0.619325	-0.000498639	0.000986581	0.762582	-0.000811244	0.000488167	0.125655	-0.00130988	0.000843809	0.122159	none
ENSG00000175445	LPL	0.0173956	-0.00178906	0.00141641	0.41962	-3.16728e-05	0.000702035	0.968716	-0.00182073	0.00121546	0.124213	none
ENSG00000127720	METTL25	1.67247	-0.000372213	0.000431396	0.593846	0.00092571	0.000218743	7.77457e-05	0.000553497	0.000361404	0.125271	complete
ENSG00000211745	TRBV4-2	-0.350227	0.0019403	0.00105951	0.246397	-0.000503282	0.000544875	0.40114	0.00143702	0.000939882	0.126831	none
ENSG00000169738	DCXR	0.608051	-0.000247345	0.000478542	0.759884	-0.000383719	0.000254422	0.165576	-0.000631065	0.000425392	0.127963	none
ENSG00000106123	EPHB6	0.653353	-0.000264067	0.00062455	0.805622	-0.000497707	0.000303129	0.130458	-0.000761774	0.000526916	0.129902	none
ENSG00000066855	MTFR1	1.26311	-0.000182901	0.000554118	0.851582	0.000878043	0.000265293	0.00201954	0.000695142	0.000479399	0.131104	complete
ENSG00000279082	LINC01727	0.168196	0.00100578	0.00100046	0.525641	0.000203375	0.000446884	0.684204	0.00120916	0.000863794	0.134058	none
ENSG00000237803	LINC00211	0.520937	0.000436775	0.000704743	0.706739	0.000474952	0.000354091	0.218832	0.000911727	0.000606695	0.137467	none
ENSG00000206159	GYG2P1	0.890496	0.000133247	0.000961705	0.94175	0.00108357	0.000491423	0.0408388	0.00121682	0.000785313	0.142129	complete
ENSG00000105948	TTC26	0.680043	0.00032994	0.000855439	0.823014	0.000701263	0.000423596	0.127212	0.0010312	0.000730162	0.145321	none
ENSG00000106565	TMEM176B	0.679492	0.000849088	0.00209356	0.814181	0.00180011	0.00104538	0.111736	0.0026492	0.00177278	0.146708	none
ENSG00000100003	SEC14L2	0.876044	-0.000146821	0.00100332	0.936859	-0.00103764	0.000500623	0.0547978	-0.00118446	0.000848585	0.150094	complete
ENSG00000259781	HMGB1P6	0.657003	0.000392119	0.00100704	0.822287	0.000751095	0.000484736	0.153756	0.00114321	0.000844596	0.151313	none
ENSG00000136144	RCBTB1	0.86259	5.02411e-05	0.000293571	0.928362	0.000315389	0.000145416	0.0442119	0.00036563	0.000251101	0.151904	complete
ENSG00000196586	MYO6	0.603193	0.000416091	0.000848994	0.771327	0.000632508	0.000433654	0.180465	0.0010486	0.00073214	0.152285	none
ENSG00000278274	SNORA61	1.04788	-2.08274e-05	0.000396504	0.977	0.00045578	0.000165467	0.0102737	0.000434953	0.000364921	0.154024	complete
ENSG00000207344	SNORA22C	1.18317	-0.000199175	0.000902886	0.903308	0.00128656	0.00047382	0.0114311	0.00108738	0.000756533	0.156071	complete
ENSG00000113555	PCDH12	0.530131	-0.000720484	0.00126299	0.731949	-0.000812889	0.000676115	0.272713	-0.00153337	0.00109037	0.161104	none
ENSG00000173114	LRRN3	-2.51948	0.00520432	0.00117329	0.00192451	-0.0037256	0.000640502	4.7033e-08	0.00147872	0.0010054	0.164657	partial
ENSG00000135916	ITM2C	3.8047	0.00200875	0.000601591	0.0297123	-0.00272495	0.000321451	1.35108e-15	-0.000716207	0.000529751	0.166325	partial
ENSG00000229241	PNPT1P1	0.559814	0.000436735	0.000840413	0.758843	0.000555425	0.000422068	0.228005	0.00099216	0.000742392	0.169307	none
ENSG00000211896	IGHG1	2.81564	0.00306036	0.00145821	0.184516	-0.00474592	0.000747069	2.36206e-09	-0.00168556	0.00128063	0.177491	complete
ENSG00000213888	LINC01521	0.513538	-0.000486494	0.00087581	0.740133	-0.000513571	0.000443718	0.291405	-0.00100006	0.000771355	0.179067	none
ENSG00000230649		0.569145	0.000433696	0.000887018	0.771413	0.000572897	0.000457371	0.252499	0.00100659	0.000766746	0.186571	none
ENSG00000187862	TTC24	1.46176	0.000455765	0.000874361	0.758	-0.00144278	0.000439671	0.00220275	-0.000987015	0.00073782	0.189915	complete
ENSG00000248905	FMN1	0.377157	-0.00126125	0.00181937	0.669738	-0.000763741	0.000923994	0.453225	-0.00202499	0.00156085	0.193699	none
ENSG00000253051		1.93028	-0.00102762	0.00101086	0.520404	0.00213225	0.000522362	0.000139669	0.00110463	0.000841003	0.201967	complete
ENSG00000163520	FBLN2	1.02609	3.63227e-05	0.00130346	0.988025	-0.00142859	0.000654812	0.043001	-0.00139227	0.00113482	0.203291	complete
ENSG00000184428	TOP1MT	1.67463	0.000418075	0.000609993	0.674452	-0.00103778	0.000293379	0.000967226	-0.000619708	0.000516661	0.206044	complete
ENSG00000250264		0.563237	-0.000836734	0.00181663	0.78769	-0.00107903	0.000988275	0.319372	-0.00191576	0.0015564	0.221619	none
ENSG00000211706	TRBV6-1	0.693749	-0.000250808	0.000786049	0.85719	-0.000568156	0.000412619	0.206811	-0.000818964	0.000641541	0.222482	none
ENSG00000278196	IGLV2-8	2.29632	0.00171247	0.0012411	0.38135	-0.0030335	0.000646242	1.13537e-05	-0.00132102	0.00108455	0.225859	complete
ENSG00000126012	KDM5C	2.01812	0.000349482	0.000356353	0.537407	-0.000692744	0.00017411	0.000204048	-0.000343262	0.000302278	0.238314	complete
ENSG00000243207	PPAN-P2RY11	0.19242	0.00146861	0.00187645	0.628633	0.000349922	0.00092577	0.736633	0.00181853	0.00161886	0.26014	none
ENSG00000224557	HLA-DPB2	0.640632	-0.000426606	0.00130179	0.852643	-0.000760496	0.000636029	0.275366	-0.0011871	0.00110777	0.28606	none
ENSG00000161640	SIGLEC11	1.40493	0.000436739	0.00129666	0.847971	-0.00151529	0.000661523	0.0335463	-0.00107855	0.00111315	0.313503	complete
ENSG00000224041	IGKV3D-15	1.7561	0.000774227	0.00120346	0.694305	-0.0017982	0.00061246	0.00621509	-0.00102397	0.00103982	0.320807	complete
ENSG00000198692	EIF1AY	-1.80922	-0.00422188	0.00189327	0.158541	0.00271902	0.000890377	0.00442671	-0.00150286	0.00161198	0.328834	complete
ENSG00000089472	HEPH	1.10197	9.19473e-05	0.00109899	0.966173	-0.000993618	0.000535562	0.0864963	-0.000901671	0.000939984	0.339768	complete
ENSG00000276085	CCL3L1	-0.800707	-0.00228471	0.00171295	0.395369	0.00101593	0.000837283	0.268037	-0.00126879	0.00147761	0.380971	none
ENSG00000276085	CCL3L3	-0.800707	-0.00228471	0.00171295	0.395369	0.00101593	0.000837283	0.268037	-0.00126879	0.00147761	0.380971	none
ENSG00000222036	POTEM	0.906634	-6.41941e-05	0.00114203	0.975228	-0.000623358	0.000565271	0.314641	-0.000687552	0.000968113	0.457926	none
ENSG00000276232		2.77133	-0.000413912	0.00144576	0.872635	0.000647584	0.000748216	0.431659	0.000233672	0.00103805	0.829416	none

### Sheet: Table E13
Table E13. Protein mediation analysis. Mediated proportions and direct, indirect, and total effects of proteins significantly associated with adjusted Perc15 density.
Protein	Mediated Proportion	Direct Effect Beta Coefficient	Direct Effect Standard Error	Direct Effect FDR	Indirect Effect Beta Coefficient	Indirect Effect Standard Error	Indirect Effect FDR	Total Effect Beta Coefficient	Total Effect Standard Error	Total Effect FDR	Mediation Level
Leptin	1.23258	-0.00276411	0.000670522	0.00110891	0.0146488	0.000610936	4.19646e-124	0.0118847	0.000763392	5.02398e-51	partial
CSPG3	0.588825	-0.00190871	0.000389468	6.00639e-05	-0.00273337	0.000206877	2.33615e-38	-0.00464208	0.000350191	4.23721e-39	partial		Mediation analysis was performed on the proteins that reached significance in the protein association analysis without BMI adjustment. The covariates used were age, race, sex, BMI, pack-years of smoking, current smoking status, and forced expiratory volume in one second (FEV1). Mediated proportion is defined as the ratio of indirect effect to the sum of the indirect and direct effects (i.e., the beta coefficients listed in the remaining columns). The indirect, direct, and total effects are listed with their beta coefficients and standard errors in the mediation model along with their FDRs. Mediation level indicates whether the protein is completely mediated (significant indirect effect only), partially mediated (significant indirect and direct effects), or not mediated (significant direct effect only or both no significant indirect or direct effects). A threshold of FDR 10% was applied in determining significant direct and indirect effect, and proteins are in decreasing order of significance of their total effect.
NCAM-120	0.717266	-0.000728029	0.000212891	0.00825219	-0.00184694	0.000123141	5.08744e-49	-0.00257497	0.000200135	1.88802e-38	partial
Amyloid-like protein 1	0.579382	-0.00205198	0.000423573	7.45659e-05	-0.00282652	0.000220506	3.25876e-36	-0.0048785	0.000379089	1.13697e-36	partial
FABP	1.24792	-0.00128279	0.00041068	0.017239	0.00645692	0.000307316	2.30666e-95	0.00517414	0.000421289	6.4675e-35	partial
SEZ6L	0.743422	-0.000567957	0.000193572	0.0249767	-0.00164563	0.000109436	3.06656e-49	-0.00221358	0.000183845	1.91781e-34	partial
ApoM	0.644241	-0.0010039	0.000265796	0.0033011	-0.00181796	0.000145359	1.51096e-34	-0.00282186	0.000238545	8.18045e-32	partial
WFKN2	0.738052	-0.000787803	0.000277197	0.0308533	-0.00221967	0.000155434	1.59497e-44	-0.00300748	0.000244705	2.23226e-31	partial
H6ST3	0.707633	-0.000519166	0.000175505	0.0238232	-0.00125657	9.21826e-05	1.04441e-40	-0.00177574	0.000161717	3.12595e-31	partial
PTPRD	0.675803	-0.00106238	0.000296186	0.00526514	-0.00221458	0.000166382	7.117e-39	-0.00327696	0.000263321	1.74869e-30	partial
FABPA	1.1218	-0.000628281	0.000472895	0.336287	0.00578651	0.000308747	6.61696e-76	0.00515823	0.000454268	2.00096e-29	complete
SCG3	0.700109	-0.000815072	0.000275672	0.0238232	-0.00190282	0.000143958	2.25865e-38	-0.00271789	0.000250004	6.82863e-28	partial
Adiponectin	0.899461	-0.000486385	0.000464448	0.461614	-0.00435139	0.000270395	2.80877e-56	-0.00483778	0.000425154	4.07793e-27	complete
SLIK3	0.691628	-0.0017461	0.000576564	0.0212309	-0.00391622	0.000318416	1.79331e-33	-0.00566233	0.000508812	1.53414e-26	partial
COSA1	0.657753	0.000866916	0.000269363	0.0143758	0.0016661	0.000136525	5.57181e-33	0.00253301	0.000252267	3.83752e-26	partial
CC126	0.641525	-0.000986001	0.000275374	0.00529869	-0.00176455	0.000152583	9.00729e-30	-0.00275055	0.000242085	4.67573e-26	partial
SHBG	1.01752	9.05014e-05	0.000525588	0.919657	-0.00525487	0.000330355	4.55824e-55	-0.00516437	0.000494475	1.16695e-23	complete
PXDN	0.762972	0.000998793	0.000483893	0.12543	0.00321503	0.000247469	4.00672e-37	0.00421382	0.000452639	3.82492e-23	complete
IGLO5	0.753893	-0.000639658	0.000275844	0.0828213	-0.00195945	0.000155519	4.80792e-35	-0.0025991	0.000250394	5.36037e-23	partial
IGFBP-1	1.11277	0.000988082	0.000900211	0.433927	-0.00975015	0.000565463	1.8616e-64	-0.00876207	0.000826113	9.07549e-23	complete
RET	0.890245	0.000389634	0.00038565	0.475247	0.00316041	0.000227444	2.83566e-42	0.00355004	0.00034557	1.15484e-22	complete
CRP	0.912027	0.000730227	0.00083781	0.546996	0.0075704	0.000510577	6.15477e-48	0.00830062	0.000752431	2.18291e-22	complete
IGFBP-2	1.24439	0.00114029	0.000504061	0.0919232	-0.00580607	0.00032235	2.7795e-70	-0.00466579	0.000468156	2.72601e-21	partial
Growth hormone receptor	1.31325	-0.00100037	0.000331796	0.0217674	0.00419389	0.000225223	4.77416e-75	0.00319352	0.000319732	8.01679e-21	partial
MXRA8	1.03817	7.82477e-05	0.000224921	0.826927	-0.00212832	0.000133469	2.66743e-55	-0.00205008	0.000207708	8.92531e-21	complete
PGCB	0.591901	-0.000959039	0.000289707	0.0108004	-0.00139098	0.000146801	2.233e-20	-0.00235002	0.000247704	1.449e-20	partial
HTRA1	0.898791	0.000221076	0.000254941	0.54822	0.00196328	0.000141029	2.07648e-42	0.00218436	0.000223466	1.55318e-20	complete
TSP4	0.646151	0.00081964	0.000288701	0.0309005	0.00149672	0.000148528	7.07209e-23	0.00231636	0.000257838	2.6027e-19	partial
PSMP	0.155265	-0.00291757	0.000438158	4.05565e-09	-0.00053626	0.000226487	0.0259765	-0.00345383	0.000381356	1.75054e-18	partial
UNC5H4	0.826382	-0.000484559	0.00034223	0.302958	-0.0023064	0.000181312	1.0818e-35	-0.00279095	0.000305552	1.92253e-18	complete
RNase 1	0.845616	0.000674627	0.000570001	0.396264	0.00369516	0.000316051	2.06449e-30	0.00436979	0.000557858	5.25118e-18	complete
Agrin	0.80957	0.000399396	0.000257618	0.255763	0.00169794	0.000149876	1.17034e-28	0.00209734	0.000226482	5.25118e-18	complete
PTPRU	0.89003	0.000329322	0.00038073	0.54822	0.00266532	0.000207502	2.38325e-36	0.00299464	0.000332072	6.51257e-18	complete
PPR1A	1.10093	-0.000194151	0.000235767	0.559887	0.00211775	0.000158014	2.24567e-39	0.0019236	0.000205971	1.36945e-17	complete
MIA	0.584525	-0.000805544	0.000254146	0.0162022	-0.00113331	0.00014258	1.01366e-14	-0.00193885	0.000217112	4.4144e-17	partial
SCG1	0.844632	-0.00037278	0.000322986	0.407576	-0.00202656	0.000168769	5.3679e-32	-0.00239934	0.000292876	6.55991e-17	complete
NAR3	0.787392	-0.000526912	0.000328952	0.238982	-0.00195141	0.000173509	2.89949e-28	-0.00247832	0.000294669	6.55991e-17	complete
FSTL3	0.684813	0.000634504	0.000274388	0.0838723	0.0013786	0.000139661	5.09869e-22	0.00201311	0.000238873	8.32388e-17	partial
ATL2	0.429211	0.00145308	0.000366158	0.00181784	0.00109266	0.000183771	8.97746e-09	0.00254575	0.000303159	8.32388e-17	partial
NPTXR	0.772774	-0.000678491	0.000391315	0.200743	-0.00230748	0.000212853	2.49249e-26	-0.00298597	0.000341592	4.41177e-16	complete
Angiopoietin-2	0.357727	0.00199709	0.000462465	0.000553932	0.00111232	0.000232784	4.31316e-06	0.00310942	0.000379978	5.20414e-16	partial
TNF sR-I	0.412058	0.00150451	0.000364389	0.00110891	0.00105443	0.000178599	1.12902e-08	0.00255894	0.000320129	7.53528e-16	partial
T132B	0.890149	-0.000201496	0.000242094	0.559887	-0.00163277	0.00013077	1.91655e-34	-0.00183426	0.00021599	8.18973e-16	complete
IGFBP-4	0.839261	0.000284453	0.00025016	0.413784	0.0014852	0.000128863	1.39487e-29	0.00176966	0.000223315	9.83871e-16	complete
Nogo Receptor	1.2826	-0.000653193	0.000293933	0.0989607	0.00296455	0.000178158	4.50398e-60	0.00231136	0.000270024	1.2498e-15	partial
OMGP	0.610603	-0.00142702	0.000518523	0.0372635	-0.00223767	0.000272011	1.13288e-15	-0.0036647	0.00045023	6.92365e-15	partial
Insulin	0.89291	0.00039659	0.000589512	0.645437	0.00330676	0.000291749	1.11765e-28	0.00370335	0.00050357	1.03655e-14	complete
HHIP	0.616966	-0.000573545	0.000213148	0.0421424	-0.00092383	0.000115574	7.27382e-15	-0.00149738	0.000181867	3.33741e-14	partial
STX1a	0.875389	-0.000259628	0.000295284	0.542425	-0.00182389	0.000149525	5.73854e-33	-0.00208351	0.000282135	3.49101e-14	complete
SFRP4	0.592581	0.000922729	0.000334469	0.0370382	0.00134209	0.000172694	3.92768e-14	0.00226481	0.000289897	5.78761e-14	partial
PEDF	1.00003	-3.3385e-08	0.000137647	0.999806	0.000961339	7.75607e-05	5.59264e-34	0.000961305	0.00012446	1.2656e-13	complete
KRA24	0.266978	0.00145452	0.000305075	0.000102571	0.00052976	0.000192277	0.00917888	0.00198428	0.000230756	2.16162e-13	partial
SLIK1	0.793529	-0.000507669	0.000378358	0.331846	-0.00195112	0.000207177	3.62885e-20	-0.00245879	0.000309295	2.77518e-13	complete
Antithrombin III	1.17237	0.000121832	9.92949e-05	0.378267	-0.000828643	5.92134e-05	8.28073e-43	-0.000706811	8.76026e-05	8.82434e-13	complete
DCNL1	1.39441	-0.000640413	0.000232578	0.0372635	0.00226415	0.000139654	4.52368e-57	0.00162373	0.000211466	1.19754e-12	partial
DKK3	0.94346	-8.43961e-05	0.000223772	0.806795	-0.00140827	0.000117497	6.8923e-32	-0.00149267	0.000199469	2.04139e-12	complete
Factor H	0.998485	9.46634e-07	9.34259e-05	0.997158	0.000624004	5.1151e-05	5.73854e-33	0.00062495	8.49075e-05	2.17618e-12	complete
Factor I	0.854102	0.000111747	0.000116683	0.500781	0.000654181	6.8946e-05	1.98919e-20	0.000765928	9.94194e-05	4.28532e-12	complete
OLFL3	0.409899	0.000787087	0.000220965	0.00549475	0.00054673	0.000117669	8.06667e-06	0.00133382	0.000184879	4.56812e-12	partial
Apo C-I	0.830026	-0.000170881	0.000160043	0.448583	-0.000834458	8.75741e-05	1.37692e-20	-0.00100534	0.000137693	5.08827e-12	complete
SAA	0.715795	0.00166656	0.000972792	0.206393	0.00419738	0.00052396	6.35039e-15	0.00586394	0.000809563	5.36332e-12	complete
NPTX2	0.273915	-0.000968654	0.000225468	0.000588752	-0.000365423	0.00011456	0.00243091	-0.00133408	0.000188345	5.77422e-12	partial
Lumican	-0.00438532	0.00137987	0.000230698	2.43825e-07	-6.02474e-06	0.000119142	0.967356	0.00137384	0.000198662	6.75947e-12	none
Apo F	1.16234	0.000560205	0.000544507	0.469701	-0.00401095	0.000302081	1.05619e-38	-0.00345075	0.000483288	1.08824e-11	complete
NG36	1.22996	0.000503365	0.000318245	0.243172	-0.00269227	0.000188461	1.58129e-44	-0.00218891	0.000280841	1.14639e-11	complete
ECOP	1.07164	0.000133277	0.0002991	0.771782	-0.00199359	0.000162487	2.53892e-33	-0.00186031	0.000261061	1.14639e-11	complete
TrkC	1.22075	0.000368669	0.000258256	0.301043	-0.00203877	0.000146358	1.9306e-42	-0.0016701	0.000234646	1.43818e-11	complete
CPLX2	0.925857	-0.000168131	0.000363302	0.765359	-0.00209953	0.00018499	9.52857e-29	-0.00226766	0.00035137	1.84764e-11	complete
T132D	0.980226	-4.16268e-05	0.000308461	0.931784	-0.00206346	0.00017977	2.33475e-29	-0.00210508	0.000301455	1.86709e-11	complete
Prokineticin-2	0.699836	0.00106997	0.000601674	0.187528	0.00249464	0.000312324	7.59325e-15	0.0035646	0.00050581	2.61928e-11	complete
GGH	0.793686	0.000348305	0.00027445	0.361608	0.00133993	0.00015078	4.47559e-18	0.00168823	0.000236681	3.84129e-11	complete
HO-1	0.237474	-0.00147186	0.000320065	0.00018735	-0.000458382	0.000159696	0.00656814	-0.00193024	0.000267224	4.6836e-11	partial
ASGR1	0.711899	0.000513553	0.000309023	0.221489	0.001269	0.000156751	3.2382e-15	0.00178255	0.000269188	5.06908e-11	complete
TSP3	0.362614	0.00125156	0.00033822	0.00364665	0.000712022	0.000169275	5.51061e-05	0.00196358	0.000292165	5.64893e-11	partial
LG3BP	0.86359	0.000423812	0.000546347	0.58455	0.00268308	0.00028451	3.29121e-20	0.0031069	0.000464056	7.92018e-11	complete
CYTL1	0.615764	-0.000959197	0.000416862	0.0853184	-0.00153718	0.000227693	5.77086e-11	-0.00249637	0.000359433	8.0734e-11	partial
PIGR	-0.34119	0.00419171	0.000589312	2.50275e-10	-0.00106635	0.000286529	0.000381641	0.00312537	0.000498287	8.22489e-11	partial
FOLR2	0.35426	0.000856352	0.000233123	0.00390487	0.000469805	0.000118156	0.000142839	0.00132616	0.000202614	9.98659e-11	partial
CHL1	1.27128	0.000418845	0.000258518	0.234624	-0.0019628	0.000152732	2.25804e-36	-0.00154396	0.000232316	1.37989e-10	complete
SAP3	0.57046	0.000643641	0.00026596	0.068699	0.000854803	0.000129894	1.77738e-10	0.00149844	0.000243311	2.32496e-10	partial
ihh	0.684642	-0.000539162	0.000280088	0.15265	-0.00117052	0.000146973	9.04743e-15	-0.00170968	0.000249061	2.42059e-10	complete
PPIC	0.696784	0.000459911	0.000277307	0.22189	0.00105686	0.000129054	1.5227e-15	0.00151677	0.000250072	3.68063e-10	complete
HSPB6	0.48643	0.00113489	0.00039515	0.0289749	0.00107492	0.000201127	2.51255e-07	0.00220981	0.000347169	4.15688e-10	partial
TR	0.826715	0.000379368	0.000400786	0.504906	0.0018099	0.000205509	8.64966e-18	0.00218927	0.000363707	5.07718e-10	complete
TR	0.826715	0.000379368	0.000400786	0.504906	0.0018099	0.000205509	8.64966e-18	0.00218927	0.000363707	5.07718e-10	complete
ITI heavy chain H2	0.753478	-0.000226613	0.000164084	0.316403	-0.000692628	8.87772e-05	3.12451e-14	-0.000919241	0.000141946	5.18641e-10	complete
C1QR1	-0.405927	0.00175616	0.000226724	2.7885e-12	-0.00050705	0.00010926	8.22087e-06	0.00124911	0.000197747	8.29593e-10	partial
sPLA(2)-XIII	0.493068	-0.000862759	0.000298233	0.0273399	-0.000839164	0.000164152	8.30311e-07	-0.00170192	0.000269666	8.29593e-10	partial
C3b	1.17019	-0.00085013	0.000919694	0.514832	0.00584533	0.000479376	5.92343e-33	0.0049952	0.000815025	8.32962e-10	complete
F177A	0.692228	-0.000461626	0.00026998	0.207291	-0.00103827	0.000138708	3.38081e-13	-0.0014999	0.000233542	8.83645e-10	complete
Met	0.851452	-0.000184875	0.000220725	0.559887	-0.00105968	0.000125909	2.37883e-16	-0.00124455	0.000199441	1.54803e-09	complete
PENK	0.721176	0.000685201	0.000436349	0.247582	0.00177227	0.000226142	2.39197e-14	0.00245747	0.000387609	2.08574e-09	complete
LEAP2	0.57089	0.00117917	0.000512468	0.0853184	0.00156877	0.000253833	2.21046e-09	0.00274793	0.000433599	2.08574e-09	partial
RABP2	1.14537	-0.000307659	0.000385635	0.570752	0.00242405	0.000203465	1.60549e-31	0.00211639	0.000359501	2.09625e-09	complete
TWEAK	0.593925	-0.000559253	0.000250721	0.0976275	-0.000817964	0.000124086	1.66341e-10	-0.00137722	0.00021082	2.41701e-09	partial
Alpha-amylase 2B	1.02699	6.45298e-05	0.000435635	0.927512	-0.00245524	0.000238379	7.41113e-24	-0.00239071	0.000374371	2.99403e-09	complete
RBP-III	0.76039	0.000516553	0.000415292	0.371187	0.00163926	0.000206455	1.07936e-14	0.00215581	0.000352037	3.22012e-09	complete
CRHBP	0.519685	0.00056257	0.000224688	0.0594592	0.000608682	0.000117321	5.6359e-07	0.00117125	0.000190128	3.64393e-09	partial
GXLT1	0.960902	-5.76832e-05	0.000263842	0.891718	-0.00141766	0.000141476	1.21261e-22	-0.00147534	0.000236109	4.18949e-09	complete
NPS-PLA2	0.409054	0.00147087	0.000490895	0.0220879	0.00101814	0.000249534	9.26449e-05	0.00248901	0.000420831	6.09027e-09	partial
RNAS6	0.506175	0.000994659	0.000375146	0.046158	0.00101953	0.000195424	4.83867e-07	0.00201419	0.000331291	7.30763e-09	partial
ANTR2	1.35455	0.000629847	0.000313499	0.134346	-0.00240633	0.000185951	7.30578e-37	-0.00177649	0.000286486	7.94568e-09	complete
ERBB1	0.59234	-0.000339476	0.000167838	0.131116	-0.000493268	8.51577e-05	2.14481e-08	-0.000832745	0.000150061	8.49394e-09	complete
TIG2	1.2103	-0.000298624	0.000262157	0.413177	0.0017186	0.000141107	6.90884e-33	0.00141998	0.000237648	8.72713e-09	complete
NFASC	0.375093	0.000788547	0.000237798	0.0107253	0.000473316	0.000132773	0.000665459	0.00126186	0.000196952	9.36811e-09	partial
PAFAH	0.629768	-0.000676254	0.000342447	0.140615	-0.00115031	0.000179404	5.29872e-10	-0.00182657	0.000298196	1.15871e-08	complete
SEM6B	0.20873	0.0010966	0.000271805	0.00146074	0.000289274	0.000133923	0.0433774	0.00138587	0.000229638	1.16767e-08	partial
ADPGK	0.273306	0.000782048	0.00019738	0.00181784	0.000294125	0.000101817	0.00621806	0.00107617	0.00017158	1.18486e-08	partial
Albumin	1.3419	0.000249553	0.000131795	0.158996	-0.000979454	7.46023e-05	6.82214e-38	-0.000729901	0.000116426	1.21182e-08	complete
UST	0.724565	-0.000365964	0.000293297	0.370788	-0.000962713	0.000146209	1.74063e-10	-0.00132868	0.000240539	1.22376e-08	complete
IL-1Ra	1.35197	-0.000673602	0.000345354	0.147179	0.00258739	0.000218604	4.00364e-31	0.00191379	0.000314455	1.22376e-08	complete
GPDA	1.18821	-0.000509811	0.000496628	0.470023	0.00321857	0.000288036	6.49493e-28	0.00270876	0.00042094	1.4514e-08	complete
Nectin-like protein 3	1.0498	7.60362e-05	0.000301047	0.874157	-0.00160283	0.000150293	1.65934e-25	-0.0015268	0.000267289	1.47558e-08	complete
Carbonic anhydrase 6	0.617311	-0.00130942	0.00068331	0.154252	-0.00211221	0.000346369	3.62198e-09	-0.00342163	0.000587485	1.52138e-08	complete
CBLN1	0.575035	-0.00108798	0.000533686	0.12852	-0.00147218	0.00024982	1.2022e-08	-0.00256016	0.000449683	1.59776e-08	complete
Siglec-7	0.430487	0.000691853	0.000243146	0.0307672	0.000522961	0.000134377	0.000199269	0.00121481	0.000197506	1.65303e-08	partial
TSG-6	1.18492	0.000327912	0.000326519	0.478727	-0.00210116	0.000178885	1.12644e-30	-0.00177325	0.000291482	1.65303e-08	complete
TM149	0.441273	0.00117364	0.000445094	0.0475632	0.000926924	0.000232533	0.000137233	0.00210057	0.000373676	1.69041e-08	partial
TPPC3	0.832789	0.000315332	0.000361996	0.546996	0.0015705	0.000186299	2.12953e-16	0.00188583	0.000315258	1.75535e-08	complete
TrATPase	0.604061	-0.000485889	0.000232438	0.120256	-0.000741292	0.000120195	2.38873e-09	-0.00122718	0.000203186	1.85212e-08	complete
Pancreatic alpha-amylase	0.990413	-2.22865e-05	0.000454306	0.980916	-0.00230226	0.000244714	3.94455e-20	-0.00232454	0.000381319	2.13279e-08	complete
Sema E	0.74093	0.000381877	0.000273672	0.31199	0.00109215	0.000142009	7.20013e-14	0.00147403	0.000249189	2.41995e-08	complete
UB2G2	1.00173	-2.48123e-06	0.000280167	0.997158	0.00144053	0.00015278	3.29121e-20	0.00143805	0.000244625	2.49168e-08	complete
Gc-Globulin, Mixed Type	0.947347	-4.35544e-05	0.000160251	0.864266	-0.000783636	7.79238e-05	8.61544e-23	-0.00082719	0.00014312	3.18508e-08	complete
GLTL1	0.248796	0.00136821	0.000359344	0.00301609	0.000453146	0.000170684	0.0121766	0.00182136	0.000305941	3.20635e-08	partial
CRIS2	0.709342	-0.000625489	0.000414542	0.272246	-0.00152649	0.000222921	3.06166e-11	-0.00215197	0.000370027	3.20635e-08	complete
N-terminal pro-BNP	-0.48055	0.00589666	0.000840743	4.0916e-10	-0.00191391	0.00041133	7.83271e-06	0.00398275	0.000707986	3.84617e-08	partial
GFRa-1	1.10606	-0.000136508	0.000242359	0.706361	0.0014236	0.000142674	1.7936e-22	0.00128709	0.000205583	3.84617e-08	complete
FA20B	0.74365	-0.000236867	0.000167234	0.302958	-0.000687132	9.4623e-05	1.69123e-12	-0.000923999	0.000142732	3.84617e-08	complete
ROBO2	-0.158618	0.000965527	0.000167445	7.141e-07	-0.000132183	8.89573e-05	0.172556	0.000833343	0.000144356	4.70725e-08	none
LECT2	1.46232	-0.000921991	0.000448884	0.126685	0.00291624	0.000219007	6.88127e-39	0.00199425	0.000392591	5.07655e-08	complete
ANTR1	1.47641	0.00068129	0.000264397	0.0516829	-0.00211133	0.000148067	2.03205e-44	-0.00143004	0.000239383	5.28794e-08	partial
MRC2	-0.00402956	0.00123076	0.000259941	0.000113656	-4.93951e-06	0.000131009	0.97546	0.00122582	0.000219847	5.50936e-08	none
IGFALS	0.530116	-0.000799415	0.00037414	0.110212	-0.000901888	0.000192832	7.02412e-06	-0.0017013	0.000311007	6.25373e-08	complete
CYTT	0.649449	-0.00104371	0.000604292	0.201977	-0.00193364	0.000302363	5.86552e-10	-0.00297735	0.000526224	6.25373e-08	complete
Thrombin	0.439701	-0.00113837	0.000403328	0.0322981	-0.000893351	0.000198149	1.49015e-05	-0.00203172	0.000348589	7.03843e-08	partial
CCL28	1.08922	0.000208769	0.000451409	0.765359	-0.00254878	0.000244025	1.6635e-24	-0.00234001	0.000414142	7.41064e-08	complete
GDF2	1.08052	7.91313e-05	0.000193476	0.792473	-0.00106184	0.000104379	2.68113e-23	-0.000982711	0.000173236	7.62495e-08	complete
C1-Esterase Inhibitor	0.922705	-0.000112249	0.00028405	0.796711	-0.00133997	0.000147918	9.75923e-19	-0.00145222	0.000248036	8.06435e-08	complete
FBLN3	0.291706	0.000914715	0.000273047	0.00975171	0.000376719	0.000138538	0.0101844	0.00129143	0.000237328	8.06788e-08	partial
MCTS1	0.822968	0.000363255	0.000402796	0.529387	0.00168866	0.000214355	1.74618e-14	0.00205191	0.000356248	8.7979e-08	complete
Kallistatin	0.567958	-0.000321475	0.000150005	0.109629	-0.000422608	8.29001e-05	8.90407e-07	-0.000744083	0.000126689	9.10878e-08	complete
Epo	0.342	0.00140494	0.000448953	0.017239	0.000730229	0.00022849	0.00238473	0.00213517	0.00040255	1.02606e-07	partial
GOLM1	0.577447	0.000888237	0.000437681	0.129751	0.00121384	0.000232544	4.78126e-07	0.00210207	0.000360079	1.1363e-07	complete
GOLM1	0.577447	0.000888237	0.000437681	0.129751	0.00121384	0.000232544	4.78126e-07	0.00210207	0.000360079	1.1363e-07	complete
LRRT2	0.622417	-0.00061138	0.000316929	0.152182	-0.00100781	0.000147336	3.21011e-11	-0.00161919	0.000273709	1.32007e-07	complete
Cystatin C	0.602743	0.000476772	0.000266436	0.18512	0.000723388	0.000128846	5.91123e-08	0.00120016	0.000241802	1.57602e-07	complete
PIANP	0.846322	-0.000258658	0.000334656	0.584996	-0.00142446	0.000163363	1.83464e-17	-0.00168312	0.00029901	1.57602e-07	complete
PIANP	0.846322	-0.000258658	0.000334656	0.584996	-0.00142446	0.000163363	1.83464e-17	-0.00168312	0.00029901	1.57602e-07	complete
NET4	0.144518	0.00107669	0.000273087	0.00182655	0.000181886	0.000139378	0.234157	0.00125857	0.000228636	1.59625e-07	none
CATF	0.942081	-7.87059e-05	0.000269928	0.850758	-0.0012802	0.000154212	6.07731e-16	-0.0013589	0.000234778	1.61018e-07	complete
ARFP2	0.594149	-0.000781827	0.000387203	0.131605	-0.00114456	0.000204044	6.06338e-08	-0.00192639	0.00034005	2.34854e-07	complete
FHR1	0.887982	0.000143158	0.000256557	0.708788	0.00113484	0.000140044	3.05588e-15	0.001278	0.000226723	2.39297e-07	complete
GLTD2	1.57965	-0.000695319	0.000249654	0.0349181	0.00189488	0.000148481	6.55817e-36	0.00119956	0.000221441	3.10924e-07	partial
CD23	1.06027	-0.000122766	0.000419242	0.850758	0.00215966	0.000225179	7.62221e-21	0.00203689	0.00036637	3.15201e-07	complete
B4GT2	1.02925	2.24121e-05	0.000164067	0.931524	-0.000788565	8.80187e-05	2.34548e-18	-0.000766153	0.000139076	3.69699e-07	complete
TM1L1	0.483726	-0.000504722	0.000203742	0.0620429	-0.000472902	0.000104106	1.2721e-05	-0.000977624	0.00017225	3.71743e-07	partial
NPTX1	1.08424	0.000114139	0.000313944	0.817302	-0.00146899	0.000165342	4.52384e-18	-0.00135485	0.000265952	3.99493e-07	complete
ACAM	0.91108	0.000138138	0.000345182	0.795125	0.00141537	0.000195086	1.75917e-12	0.0015535	0.000289394	4.51827e-07	complete
ACAM	0.91108	0.000138138	0.000345182	0.795125	0.00141537	0.000195086	1.75917e-12	0.0015535	0.000289394	4.51827e-07	complete
SAA2	0.488329	0.0015163	0.000698804	0.106583	0.00144713	0.000346886	6.32495e-05	0.00296343	0.000579846	5.21222e-07	complete
GPR56	0.873898	0.000225749	0.000410799	0.710947	0.00156446	0.000197725	1.3413e-14	0.00179021	0.000345422	5.27632e-07	complete
a1-Microglobulin	0.780289	0.000175952	0.000175372	0.478727	0.000624882	9.03729e-05	1.94222e-11	0.000800834	0.000153393	5.57877e-07	complete
CBPM	1.4219	-0.000496598	0.000268365	0.170477	0.00167365	0.000139168	4.38914e-32	0.00117706	0.000233808	5.64006e-07	complete
UCMA	0.489482	-0.000976187	0.000372092	0.0482217	-0.000935964	0.000197283	5.07877e-06	-0.00191215	0.000328234	5.83894e-07	partial
AGR3	0.535856	0.0016061	0.000747489	0.108958	0.00185425	0.000398437	7.82247e-06	0.00346035	0.000653211	6.22035e-07	complete
Prostasin	0.604707	0.000477552	0.000265917	0.183054	0.000730545	0.000131344	7.75161e-08	0.0012081	0.000222157	6.37235e-07	complete
HGF	0.74095	0.000481544	0.000450832	0.448583	0.00137734	0.00024317	4.47404e-08	0.00185889	0.000405126	7.1058e-07	complete
Amylase, alpha 1A	1.03067	8.06988e-05	0.000588009	0.931524	-0.00271163	0.000307168	7.34505e-18	-0.00263093	0.000505192	7.21272e-07	complete
Inhibin bA chain	0.695001	0.000554309	0.000405632	0.322668	0.00126311	0.000207259	3.69489e-09	0.00181742	0.000340428	7.49683e-07	complete
sTREM-1	-0.0147813	0.00147566	0.000317566	0.000156321	-2.14945e-05	0.000159656	0.911528	0.00145417	0.000282162	7.76669e-07	none
CA056	0.812486	-0.000317772	0.000376342	0.559881	-0.00137688	0.000193808	5.14515e-12	-0.00169466	0.000330841	8.79299e-07	complete
T132A	1.06702	8.49854e-05	0.000259772	0.834483	-0.001353	0.000150103	1.4498e-18	-0.00126801	0.000237221	9.24622e-07	complete
KREM1	0.102367	0.00069652	0.000176699	0.00182655	7.94323e-05	9.24681e-05	0.441436	0.000775952	0.000147759	9.86789e-07	none
TLL1	0.463915	0.000740369	0.000310344	0.0729154	0.000640697	0.000161285	0.000144732	0.00138107	0.000261087	1.11788e-06	partial
DLDH	0.832757	-0.000268613	0.000349651	0.585149	-0.00133751	0.000168217	9.99013e-15	-0.00160613	0.000326551	1.24681e-06	complete
ATOX1	0.709698	0.000451037	0.000349509	0.351832	0.00110264	0.000180218	3.22781e-09	0.00155368	0.0003163	1.25705e-06	complete
IL-16	0.374184	0.000818722	0.000298763	0.0383447	0.000489526	0.000147349	0.00157043	0.00130825	0.00025941	1.51307e-06	partial
Ephrin-A4	0.222979	0.000799946	0.000235322	0.00862399	0.000229557	0.00010553	0.0418707	0.0010295	0.000208244	1.5397e-06	partial
Factor D	1.37837	-0.00041023	0.000245111	0.218971	0.00149444	0.0001303	2.55235e-29	0.00108421	0.000216365	1.55708e-06	complete
SIA4A	1.18773	0.000277262	0.000335872	0.559887	-0.00175422	0.000189222	1.41725e-19	-0.00147695	0.000276747	1.58375e-06	complete
Aggrecan	0.420275	-0.000705659	0.000279185	0.0565293	-0.000511571	0.000123622	7.24091e-05	-0.00121723	0.0002365	1.69475e-06	partial
CYTN	0.585316	-0.00083973	0.000462481	0.177918	-0.00118526	0.000238081	1.63735e-06	-0.00202499	0.000390097	1.70624e-06	complete
LIRA5	0.930121	8.30008e-05	0.000282442	0.850758	0.00110478	0.000145146	1.31884e-13	0.00118778	0.000247904	1.99236e-06	complete
LIRA5	0.930121	8.30008e-05	0.000282442	0.850758	0.00110478	0.000145146	1.31884e-13	0.00118778	0.000247904	1.99236e-06	complete
BRAT1	0.123244	-0.00150546	0.000486325	0.0182156	-0.000211619	0.000209585	0.360044	-0.00171708	0.000375746	2.27033e-06	none
IL-18 Ra	0.742824	0.000437417	0.000378353	0.40703	0.00126343	0.000201577	1.29614e-09	0.00170085	0.000320402	2.40215e-06	complete
IL-1 R AcP	1.25339	0.000421246	0.000368168	0.411277	-0.00208371	0.000207514	9.93073e-23	-0.00166247	0.000329695	2.43892e-06	complete
sE-Selectin	0.784706	0.0004046	0.000434572	0.513247	0.00147469	0.00023657	1.59327e-09	0.00187929	0.000359713	2.47881e-06	complete
IGFBP-3	0.632344	-0.000493023	0.000333106	0.279289	-0.000847966	0.000172304	2.17611e-06	-0.00134099	0.000281692	2.51812e-06	complete
Omentin	0.692129	-0.000411765	0.000292185	0.30605	-0.000925696	0.000153761	5.80817e-09	-0.00133746	0.000254792	2.6153e-06	complete
Factor B	1.07622	-5.13855e-05	0.000161732	0.840361	0.000725601	8.50872e-05	9.45935e-17	0.000674215	0.000137301	2.6153e-06	complete
PACAP	0.438902	0.00111164	0.000477091	0.0815932	0.000869548	0.000234383	0.000397896	0.00198119	0.000404319	2.63857e-06	partial
CLM6	0.590525	0.000499678	0.000295422	0.213226	0.000720613	0.000146543	2.21378e-06	0.00122029	0.000251443	2.71933e-06	complete
CA2D3	1.02797	3.48726e-05	0.000275133	0.935233	-0.00128153	0.000151081	1.37769e-16	-0.00124666	0.000239346	2.9795e-06	complete
PIM1	0.299864	-0.000803048	0.000334942	0.0716265	-0.00034394	0.000146244	0.0270257	-0.00114699	0.00026959	3.0529e-06	partial
PLXB2	0.358637	0.00055712	0.000203775	0.0386602	0.00031153	0.000101597	0.00359524	0.00086865	0.000170223	3.09918e-06	partial
PCYOX	0.653918	-0.000459588	0.000310982	0.279843	-0.000868388	0.000163535	2.99777e-07	-0.00132798	0.000269857	3.54065e-06	complete
Desmoglein-2	0.672794	-0.000366188	0.00025722	0.301608	-0.000752946	0.000133508	5.13951e-08	-0.00111913	0.000222469	3.54065e-06	complete
SIA7F	1.49527	0.000521183	0.000247308	0.115755	-0.0015735	0.000137547	3.42726e-29	-0.00105232	0.000213057	3.83104e-06	complete
PSB3	0.633241	0.000310119	0.000195138	0.241862	0.000535447	9.69183e-05	9.50097e-08	0.000845566	0.000178336	4.292e-06	complete
Cathepsin B	1.34304	0.000539003	0.000363099	0.277584	-0.00211026	0.000198053	1.82003e-25	-0.00157125	0.000315909	4.292e-06	complete
ADH7	0.713469	-0.000478042	0.000410259	0.406125	-0.00119033	0.000202861	1.39002e-08	-0.00166838	0.000379532	4.87912e-06	complete
iC3b	0.944703	0.000105132	0.000463709	0.887099	0.00179608	0.00023657	1.52275e-13	0.00190121	0.000410913	5.5032e-06	complete
SP-D	-1.19124	0.00559395	0.00058438	9.19803e-19	-0.00304109	0.000321859	2.83003e-20	0.00255287	0.000521149	5.72959e-06	partial
FAIM3	0.245672	0.00155186	0.000496423	0.017239	0.000505416	0.000247346	0.0565508	0.00205728	0.000438641	5.97267e-06	partial
PTK7	0.0969681	0.000776698	0.000209706	0.00364665	8.34023e-05	0.000100437	0.456981	0.0008601	0.000181394	5.98839e-06	none
SPON2	0.310938	0.00109013	0.000392571	0.0355004	0.000491921	0.000193413	0.0165537	0.00158205	0.000335524	6.31693e-06	partial
SCF	0.261925	-0.000983107	0.000326928	0.0220879	-0.000348881	0.000175539	0.0642178	-0.00133199	0.000275291	6.41796e-06	partial
Myosin light chain 1	0.25951	0.00207034	0.000660142	0.0171342	0.000725567	0.000351943	0.0541927	0.00279591	0.000558838	6.47791e-06	partial
IL-18	0.26991	0.00125751	0.000405446	0.0180433	0.000464893	0.000207968	0.0363142	0.0017224	0.000347933	7.10513e-06	partial
ANGL1	1.22896	0.000192456	0.000199133	0.496767	-0.00103304	0.000107563	6.77259e-21	-0.000840584	0.000179421	8.39906e-06	complete
ANGL1	1.22896	0.000192456	0.000199133	0.496767	-0.00103304	0.000107563	6.77259e-21	-0.000840584	0.000179421	8.39906e-06	complete
Ephrin-A2	0.690868	0.000381372	0.000283468	0.33149	0.000852315	0.000142335	6.97921e-09	0.00123369	0.000251528	9.34001e-06	complete
Secretoglobin family 3A member 1	1.65145	0.00161139	0.000576677	0.0341995	-0.00408493	0.000328249	3.13791e-34	-0.00247354	0.000517336	9.34369e-06	partial
NPS	0.347201	-0.000457229	0.000175273	0.0500504	-0.000243184	8.81661e-05	0.00912598	-0.000700413	0.000144269	9.84742e-06	partial
IGF-I	0.613618	-0.000589481	0.000393477	0.275387	-0.000936162	0.000202926	9.30986e-06	-0.00152564	0.000332862	9.8888e-06	complete
IGF-I	0.613618	-0.000589481	0.000393477	0.275387	-0.000936162	0.000202926	9.30986e-06	-0.00152564	0.000332862	9.8888e-06	complete
ARL11	0.705402	-0.000414886	0.000343119	0.385397	-0.000993427	0.000170719	1.84866e-08	-0.00140831	0.000295743	1.01045e-05	complete
Mn SOD	0.534511	-0.000515812	0.000268722	0.154095	-0.000592296	0.000138822	4.2809e-05	-0.00110811	0.000242086	1.03415e-05	complete
URB	0.462672	0.000506548	0.000232751	0.10592	0.000436168	0.00011735	0.000388074	0.000942715	0.000202316	1.04138e-05	complete
sCD163	0.707335	0.000465841	0.000400119	0.406125	0.00112588	0.000207227	1.55403e-07	0.00159172	0.000333679	1.06666e-05	complete
DLK1	0.470923	0.00100732	0.000463324	0.10592	0.000896601	0.000237424	0.000308788	0.00190392	0.000412643	1.10793e-05	complete
DLK1	0.470923	0.00100732	0.000463324	0.10592	0.000896601	0.000237424	0.000308788	0.00190392	0.000412643	1.10793e-05	complete
DLK1	0.470923	0.00100732	0.000463324	0.10592	0.000896601	0.000237424	0.000308788	0.00190392	0.000412643	1.10793e-05	complete
AZGP1	1.09581	8.79309e-05	0.000224782	0.799059	-0.00100565	0.000120272	3.71321e-16	-0.00091772	0.000200536	1.26621e-05	complete
Protein C	0.316538	-0.000547539	0.000214333	0.0532121	-0.000253587	0.000107757	0.0269605	-0.000801126	0.000177022	1.27991e-05	partial
MARCKSL1	1.33251	0.000261342	0.000198596	0.341144	-0.0010473	0.000105325	2.49715e-22	-0.000785958	0.000179442	1.36618e-05	complete
tPA	1.61279	-0.00137479	0.000553509	0.0612444	0.00361829	0.000315615	2.66295e-29	0.0022435	0.000486719	1.44621e-05	partial
TNF sR-II	0.388448	0.00092209	0.000356272	0.0509282	0.000585697	0.000189446	0.00334669	0.00150779	0.000275654	1.47402e-05	partial
TNF sR-II	0.388448	0.00092209	0.000356272	0.0509282	0.000585697	0.000189446	0.00334669	0.00150779	0.000275654	1.47402e-05	partial
P4R3A	0.670923	0.000505657	0.000404287	0.369641	0.00103094	0.000194073	2.97406e-07	0.00153659	0.000353817	1.52446e-05	complete
LRP11	0.579792	0.000378927	0.000236472	0.238982	0.000522834	0.000114117	1.06446e-05	0.000901762	0.000209305	1.64469e-05	complete
LRP11	0.579792	0.000378927	0.000236472	0.238982	0.000522834	0.000114117	1.06446e-05	0.000901762	0.000209305	1.64469e-05	complete
Coagulation Factor IX	1.46611	-0.000356457	0.000207064	0.203389	0.00112121	0.000112375	1.7936e-22	0.000764756	0.000168354	1.65408e-05	complete
WFDC1	-0.360719	0.0017043	0.000324821	1.1357e-05	-0.0004518	0.00016309	0.0088276	0.0012525	0.000280804	1.76901e-05	partial
ELA2A	0.518045	-0.000871949	0.000461985	0.159734	-0.000937244	0.000225128	6.55283e-05	-0.00180919	0.000391087	1.85129e-05	complete
CD46	0.198655	0.000637604	0.000204271	0.017239	0.000158063	9.67712e-05	0.130925	0.000795666	0.000179577	1.88793e-05	none
PAI-1	1.11267	-0.000231857	0.000513901	0.770426	0.00228971	0.000279138	1.37027e-15	0.00205785	0.00043294	1.90057e-05	complete
CPLX1	0.840378	-0.000202547	0.000327495	0.670138	-0.00106637	0.000164955	3.79123e-10	-0.00126892	0.00038232	1.92358e-05	complete
HYAL1	0.859241	-0.000106554	0.000184328	0.695925	-0.000650442	0.000103722	1.27419e-09	-0.000756997	0.000159647	2.02134e-05	complete
Carbonic anhydrase III	0.784439	0.000440471	0.000508604	0.54822	0.0016029	0.000272713	1.31431e-08	0.00204337	0.000444091	2.02964e-05	complete
Coagulation Factor IXab	1.31819	-0.000284136	0.000234836	0.385397	0.00117711	0.0001238	1.66008e-20	0.00089297	0.000188903	2.08755e-05	complete
Epithelial cell kinase	0.0944552	0.00109079	0.000320707	0.00862399	0.000113777	0.000152284	0.504834	0.00120456	0.000277389	2.12999e-05	none
Glutaminyl cyclase	0.198034	0.00128759	0.00040891	0.0166001	0.000317952	0.000195753	0.133007	0.00160554	0.000355282	2.30926e-05	none
BGLR	1.24745	-0.000563873	0.000554273	0.471923	0.00284259	0.000308106	2.13336e-19	0.00227872	0.000484819	2.30926e-05	complete
COFA1	1.1605	-0.000153254	0.000251498	0.675743	0.00110812	0.000132211	3.15436e-16	0.000954871	0.000226658	2.97415e-05	complete
HIS3	1.01584	2.56563e-05	0.000414251	0.971568	-0.0016457	0.000216895	1.56952e-13	-0.00162004	0.000358643	3.0427e-05	complete
BAGE3	0.356608	-0.000450462	0.000179228	0.0582105	-0.000249674	9.0496e-05	0.00912273	-0.000700136	0.000149311	3.20116e-05	partial
PTPRS	0.747165	-0.000170604	0.000179685	0.504418	-0.00050416	8.83987e-05	3.58327e-08	-0.000674764	0.000155467	3.2101e-05	complete
PGRP-L	0.54673	-0.000323111	0.000194308	0.221489	-0.000389733	0.000102785	0.000292218	-0.000712845	0.000163418	3.31678e-05	complete
sLeptin R	1.00123	2.8864e-06	0.000614687	0.997385	-0.00234507	0.000314483	4.15024e-13	-0.00234219	0.000526648	3.32995e-05	complete
Discoidin domain receptor 2	0.619385	0.000421318	0.000336714	0.369641	0.000685622	0.000141684	3.20106e-06	0.00110694	0.000310081	3.59259e-05	complete
MXRA7	0.199944	0.000914542	0.000293575	0.0174142	0.000228555	0.000134391	0.115144	0.0011431	0.000257173	3.65279e-05	none
Endocan	1.16811	0.000181671	0.000273	0.647633	-0.00126233	0.00014326	8.43636e-18	-0.00108066	0.000236885	3.67847e-05	complete
AK1D1	1.28595	-0.000496618	0.000440265	0.419196	0.00223335	0.000265528	2.47027e-16	0.00173673	0.000370546	3.69505e-05	complete
LAG-3	0.602248	0.000581631	0.000389903	0.276881	0.000880664	0.000199555	2.27243e-05	0.00146229	0.000341534	3.73352e-05	complete
ASAHL	1.04593	0.000117826	0.000676751	0.919165	-0.00268314	0.00034613	4.55973e-14	-0.00256532	0.000576321	3.93709e-05	complete
H6ST2	1.62351	0.000826301	0.000341001	0.0684607	-0.00215153	0.000182905	9.34374e-31	-0.00132523	0.000303658	4.00388e-05	partial
resistin	0.369504	0.000972346	0.000411768	0.0771149	0.000569846	0.000211666	0.0109906	0.00154219	0.000357659	4.30052e-05	partial
PLXD1	0.618406	0.000365604	0.000257412	0.30179	0.000592493	0.00013619	3.00679e-05	0.000958096	0.000219065	4.30052e-05	complete
AK1C4	0.794037	0.00059254	0.000769116	0.585149	0.00228439	0.000418564	1.35784e-07	0.00287693	0.000648423	4.34287e-05	complete
Ribonuclease UK114	1.00339	-6.51676e-06	0.000537453	0.997158	0.00192997	0.000274601	8.73165e-12	0.00192345	0.00045119	4.34287e-05	complete
Complement receptor type 1	0.895684	0.00011876	0.000297276	0.795125	0.00101971	0.000162819	1.33229e-09	0.00113847	0.000256919	4.38422e-05	complete
SDF-1	1.20035	0.000198437	0.000262155	0.590981	-0.0011889	0.000137661	3.75607e-17	-0.000990465	0.000227362	4.74881e-05	complete
SDF-1	1.20035	0.000198437	0.000262155	0.590981	-0.0011889	0.000137661	3.75607e-17	-0.000990465	0.000227362	4.74881e-05	complete
NEUT	0.184518	0.00282708	0.000943496	0.0220879	0.00063968	0.000479259	0.222655	0.00346676	0.000818203	5.28309e-05	none
Sonic Hedgehog	0.73969	-0.000354861	0.000396418	0.533635	-0.00100836	0.000184406	1.28809e-07	-0.00136322	0.000348829	5.42776e-05	complete
NCAM2	1.7327	0.000908348	0.000307563	0.0238721	-0.00214807	0.000183706	2.06449e-30	-0.00123972	0.000267582	5.45823e-05	partial
TIM-4	0.40459	0.000881388	0.000397589	0.0992263	0.000598917	0.000221386	0.0105848	0.0014803	0.000346985	5.45823e-05	partial
OAF	0.840051	0.000115407	0.000196002	0.689527	0.000606115	0.000101529	7.77597e-09	0.000721522	0.000164186	5.45823e-05	complete
C3d	1.06555	-8.67582e-05	0.000357336	0.879006	0.00141027	0.000196254	2.88297e-12	0.00132351	0.000313989	5.53782e-05	complete
CSF2R	0.304993	0.000605241	0.000247166	0.0651041	0.000265601	0.000114883	0.0299165	0.000870842	0.000205194	5.88601e-05	partial
PLOD2	0.686041	0.000466698	0.000418234	0.424411	0.00101979	0.000214617	4.90939e-06	0.00148649	0.000363481	6.42092e-05	complete
VITRN	0.204876	0.00093976	0.000338655	0.0355004	0.000242144	0.00016343	0.17349	0.0011819	0.000289347	6.66297e-05	none
LSAMP	1.99704	0.000666119	0.000190831	0.00684419	-0.00133421	0.000102973	6.09725e-37	-0.000668094	0.00017155	6.84572e-05	partial
C9	-0.169184	0.00101254	0.000232073	0.000470853	-0.000146518	0.000118833	0.261165	0.000866027	0.000193801	7.23299e-05	none
DAN	0.120223	0.00111159	0.000379686	0.0252844	0.000151901	0.000168887	0.41936	0.00126349	0.000340013	7.25829e-05	none
NEUR1	0.85825	0.000177583	0.000325798	0.713702	0.0010752	0.000167576	5.1711e-10	0.00125279	0.000283694	7.25829e-05	complete
LSHB	0.710403	-0.000413349	0.000367966	0.421096	-0.00101397	0.000197523	7.50355e-07	-0.00142732	0.000332355	7.2767e-05	complete
Cathepsin S	0.416753	0.00063451	0.000299686	0.1134	0.000453382	0.000151399	0.00450822	0.00108789	0.00025259	7.2767e-05	complete
PARC	1.11797	-0.000154104	0.000355886	0.778542	0.0014604	0.000187554	3.50713e-14	0.00130629	0.000307921	7.32406e-05	complete
LTB4DH	0.893683	0.00022412	0.000583723	0.803475	0.00188391	0.000306471	2.7049e-09	0.00210803	0.000504857	7.39475e-05	complete
S100A16	0.539411	0.000365084	0.000207952	0.194851	0.000427562	0.000109	0.000177005	0.000792646	0.000177086	7.42127e-05	complete
SPLC2	0.597198	-0.000551153	0.000386799	0.301608	-0.000817145	0.000190026	3.73082e-05	-0.0013683	0.000323494	7.58123e-05	complete
CD5L	0.430028	0.00110195	0.000566296	0.147793	0.000831386	0.000275609	0.00421813	0.00193333	0.000492549	7.58123e-05	complete
LBP	0.415522	0.000364827	0.000178252	0.127567	0.000259366	8.97342e-05	0.00619722	0.000624193	0.00015467	7.58123e-05	complete
CYTF	0.432203	0.00140689	0.000695735	0.131116	0.00107091	0.000360991	0.00492182	0.0024778	0.000573946	7.7766e-05	complete
6Ckine	0.730274	0.00034237	0.000367968	0.513247	0.000926954	0.000190202	2.72039e-06	0.00126932	0.000308923	8.18562e-05	complete
PAF	1.02589	3.84248e-05	0.000419406	0.95631	-0.00152231	0.000213817	4.62593e-12	-0.00148389	0.000343986	8.29901e-05	complete
IGF-II	0.642319	-0.00056856	0.000439115	0.349883	-0.00102101	0.000240965	4.85206e-05	-0.00158957	0.000370505	8.36002e-05	complete
DERM	1.90433	-0.000925449	0.000258886	0.00532533	0.0019488	0.00015694	4.30637e-34	0.00102335	0.000237343	8.6902e-05	partial
CHSTC	0.73612	0.000246037	0.000235682	0.463174	0.000686345	0.000135341	1.01229e-06	0.000932382	0.000206806	8.80668e-05	complete
ARSK	1.32298	0.000223183	0.000187547	0.394246	-0.000914193	0.00010336	6.3625e-18	-0.000691011	0.000160854	9.3326e-05	complete
M-CSF R	0.483104	0.000657929	0.000374788	0.194851	0.000614916	0.000190868	0.00220582	0.00127285	0.000308798	9.43023e-05	complete
BMPER	0.205831	0.000757937	0.000269702	0.0330372	0.00019644	0.000136258	0.186425	0.000954378	0.000226697	9.71953e-05	none
Prolylcarboxypeptidase	0.852118	0.000142392	0.000264306	0.716044	0.000820485	0.000141593	2.13104e-08	0.000962877	0.000223849	0.000101219	complete
ISK52	0.533035	0.000409979	0.000252431	0.23333	0.000467987	0.00012156	0.000233984	0.000877966	0.000221738	0.000106292	complete
GLT13	0.776023	-0.000290783	0.000339235	0.553419	-0.00100749	0.000169949	9.88556e-09	-0.00129827	0.000282596	0.000106292	complete
NAD(P)H dehydrogenase	0.0981438	0.00183187	0.00059434	0.0188572	0.000199352	0.000288291	0.538119	0.00203122	0.00052309	0.000106292	none
FTCD	1.0556	-0.000218234	0.00109733	0.905022	0.00414363	0.000606727	3.42858e-11	0.00392539	0.000927709	0.000109995	complete
kallikrein 14	1.17741	0.000273484	0.000439083	0.668746	-0.001815	0.000229809	1.49695e-14	-0.00154152	0.000373288	0.000111788	complete
ADH1A	1.38606	-0.000760662	0.000558846	0.323791	0.00273098	0.000307864	5.0815e-18	0.00197031	0.000464396	0.000120283	complete
Persephin	1.12457	-0.000110609	0.000250124	0.77332	0.000998505	0.00012937	5.83794e-14	0.000887895	0.000237366	0.000125571	complete
SIA10	0.842129	-0.000191526	0.000389678	0.746842	-0.00102166	0.000172286	9.81191e-09	-0.00121318	0.000320294	0.000125571	complete
Lectin, mannose-binding 2	1.4944	-0.000618543	0.000353648	0.196474	0.00186964	0.000187347	1.79301e-22	0.0012511	0.000306513	0.000127397	complete
Lectin, mannose-binding 2	1.4944	-0.000618543	0.000353648	0.196474	0.00186964	0.000187347	1.79301e-22	0.0012511	0.000306513	0.000127397	complete
C3	1.23839	-0.000237572	0.000285356	0.559887	0.00123414	0.000153562	5.17644e-15	0.00099657	0.000247922	0.000130876	complete
CD8A	0.26698	0.00109627	0.000439411	0.0596812	0.000399284	0.000212416	0.0811457	0.00149556	0.000387757	0.000135742	partial
COMP	-0.109632	0.00116529	0.000311758	0.00347977	-0.000115131	0.000151196	0.497166	0.00105016	0.000264395	0.000138288	none
SLAF1	0.519544	0.000559247	0.000343144	0.231232	0.000604746	0.000167748	0.000577565	0.00116399	0.000302255	0.000138288	complete
SPIT3	0.60984	-0.000688159	0.000462457	0.277031	-0.00107563	0.000231843	8.25074e-06	-0.00176379	0.000411274	0.000138288	complete
Siglec-3	0.0913791	0.00165013	0.000500981	0.0113092	0.000165952	0.000245418	0.547374	0.00181608	0.000427342	0.000138288	none
TBCA	0.923115	-0.000128214	0.000479742	0.867018	-0.00153938	0.000241977	7.26378e-10	-0.0016676	0.000416198	0.000139092	complete
Alkaline phosphatase, intestine	0.365788	0.00103081	0.000476353	0.106935	0.000594529	0.000240463	0.0199033	0.00162534	0.000414208	0.000145523	complete
SCP2D	-0.103808	0.00260554	0.000735906	0.00576613	-0.000245038	0.000348074	0.530189	0.0023605	0.000640647	0.000147375	none
TRYB1	0.0156652	0.0015281	0.000451092	0.00887487	2.43191e-05	0.000214392	0.923312	0.00155242	0.000391228	0.000152777	none
IGFBP-7	-0.00341436	0.000706278	0.000220571	0.0150277	-2.40328e-06	0.000108609	0.985702	0.000703874	0.000184281	0.000158522	none
CRDL1	1.47962	0.000465467	0.000274681	0.212374	-0.00143596	0.000145494	5.12351e-22	-0.000970493	0.000244235	0.000164889	complete
NOTUM	0.281529	-0.000939868	0.000376231	0.0594592	-0.000368282	0.000191356	0.0737977	-0.00130815	0.00031785	0.000166269	partial
CM35H	0.433364	0.000769891	0.000395332	0.147733	0.000588813	0.000199991	0.00526308	0.0013587	0.000339714	0.000171139	complete
TMM85	0.584664	-0.000359906	0.000250902	0.299179	-0.000506635	0.000120846	5.80326e-05	-0.000866541	0.000206477	0.000173535	complete
RHG30	0.82344	0.00012646	0.000201066	0.667223	0.000589781	0.000102894	3.03752e-08	0.000716241	0.000167709	0.000193207	complete
LRP8	0.784776	-0.000222948	0.000266901	0.559887	-0.000812943	0.000137057	9.76397e-09	-0.00103589	0.000229835	0.000199842	complete
Cadherin-11	0.693227	0.000707094	0.000714725	0.484032	0.00159785	0.000347226	9.78992e-06	0.00230495	0.000643891	0.000200204	complete
Cadherin-11	0.693227	0.000707094	0.000714725	0.484032	0.00159785	0.000347226	9.78992e-06	0.00230495	0.000643891	0.000200204	complete
DUSP13	0.784494	-0.000253789	0.000408469	0.668746	-0.000923855	0.000176074	4.15337e-07	-0.00117764	0.000321967	0.000201952	complete
FCRL1	0.569952	0.000666867	0.000440343	0.269947	0.000883812	0.000229316	0.000230459	0.00155068	0.00037701	0.000202089	complete
HCC-1	0.952706	7.04903e-05	0.000454367	0.923903	0.00141999	0.000236371	6.21848e-09	0.00149048	0.000399735	0.000202745	complete
DNJB9	0.837068	0.000192008	0.000326497	0.689527	0.000986446	0.00017625	6.47413e-08	0.00117845	0.000286614	0.000203045	complete
CNTFR alpha	0.348466	-0.00048262	0.000224971	0.109466	-0.000258125	0.000104306	0.0198627	-0.000740745	0.000194582	0.000204083	complete
CTRB2	0.019576	-0.00289075	0.000860413	0.00954668	-5.77192e-05	0.000448992	0.914316	-0.00294847	0.000714145	0.000213027	none
ENPP5	1.37803	0.000423104	0.000349041	0.385397	-0.00154233	0.000175292	9.24325e-18	-0.00111923	0.000288298	0.000214655	complete
RHG01	0.456393	0.000564451	0.000311287	0.177918	0.000473893	0.000143624	0.0016895	0.00103834	0.000266162	0.000215531	complete
RHG01	0.456393	0.000564451	0.000311287	0.177918	0.000473893	0.000143624	0.0016895	0.00103834	0.000266162	0.000215531	complete
PDCD6	0.803532	-0.000138645	0.000208018	0.647633	-0.000567044	0.000107205	3.34846e-07	-0.000705689	0.000178914	0.000220516	complete
Chymotrypsin	0.457349	-0.0010544	0.00056214	0.163033	-0.000888653	0.000280131	0.00257241	-0.00194305	0.000469328	0.0002248	complete
GNPTG	0.152709	0.000501017	0.000178251	0.0330372	9.02993e-05	8.72705e-05	0.348698	0.000591316	0.000153968	0.000226813	none
IGSF3	-0.350587	0.00142937	0.000319753	0.000327796	-0.000371037	0.000169968	0.0412604	0.00105833	0.000266517	0.000226813	partial
HEM6	1.03854	5.82601e-05	0.000459576	0.935233	-0.00157011	0.000222928	7.9231e-12	-0.00151185	0.000393877	0.000232091	complete
Activin A	0.586958	0.000602107	0.000448319	0.331784	0.000855631	0.000224712	0.000275244	0.00145774	0.000369395	0.000240014	complete
PSG5	1.03279	5.62547e-05	0.000530342	0.948915	-0.00177194	0.000267409	1.33572e-10	-0.00171569	0.000457376	0.000243769	complete
CD48	-0.36457	0.00165473	0.000372213	0.000350874	-0.000442093	0.000182784	0.0227974	0.00121264	0.000314259	0.000247042	partial
CRDL2	0.542502	0.000545436	0.000365121	0.27639	0.000646779	0.00018799	0.00103549	0.00119222	0.000318289	0.000262645	complete
CECR1	0.144607	0.00137876	0.000483141	0.0302102	0.000233085	0.000237979	0.375533	0.00161185	0.000414235	0.00026299	none
Semaphorin 3E	0.313181	-0.000872176	0.000373169	0.0811195	-0.000397702	0.000196179	0.0586026	-0.00126988	0.000325995	0.000264486	partial
Cathepsin H	-0.457907	0.001932	0.000414556	0.000154457	-0.000606813	0.000211779	0.00666096	0.00132519	0.000335937	0.000267706	partial
TEFF1	0.959632	-3.53703e-05	0.000251894	0.931524	-0.000840829	0.000124532	5.76495e-11	-0.0008762	0.0002191	0.000273133	complete
RGMA	0.957359	-2.37655e-05	0.000166133	0.930615	-0.000533569	8.86764e-05	5.90599e-09	-0.000557334	0.000143565	0.000276444	complete
SAP	1.33028	-0.000235522	0.000198817	0.396264	0.000948621	0.000128033	5.86182e-13	0.0007131	0.000167334	0.000277064	complete
QPCTL	1.70678	0.000693911	0.000282412	0.0640087	-0.0016757	0.000151825	2.93504e-27	-0.000981793	0.000240959	0.000285693	partial
C1GLC	0.716223	-0.000196761	0.000190405	0.467528	-0.000496603	0.000101174	2.31109e-06	-0.000693363	0.000153438	0.000293897	complete
Gelsolin	1.24379	0.000120893	0.000150364	0.568527	-0.000616794	7.96338e-05	4.74363e-14	-0.0004959	0.000129048	0.000295332	complete
Gelsolin	1.24379	0.000120893	0.000150364	0.568527	-0.000616794	7.96338e-05	4.74363e-14	-0.0004959	0.000129048	0.000295332	complete
SERC	1.1369	-0.000304515	0.000675991	0.770426	0.00252881	0.0003807	1.20212e-10	0.00222429	0.000584851	0.000305936	complete
RAP	0.480551	-0.000689779	0.00037784	0.175973	-0.000638125	0.000214804	0.00486489	-0.0013279	0.000316054	0.000314235	complete
Apo A-I	0.586276	-0.000367167	0.000245463	0.275984	-0.000520302	0.000139411	0.000366816	-0.000887469	0.000210924	0.000334178	complete
TITIN	0.283988	0.000885836	0.000328793	0.0421424	0.000351344	0.000184651	0.0773572	0.00123718	0.000274938	0.000334178	partial
ASM	1.0678	9.87064e-05	0.000428698	0.885221	-0.0015546	0.000230021	5.55873e-11	-0.00145589	0.000370345	0.000339372	complete
NAGK	0.42232	-0.000784208	0.00042594	0.172528	-0.000573305	0.000207996	0.00916331	-0.00135751	0.000363818	0.000339372	complete
HS71B	0.526173	0.000516668	0.000369379	0.310727	0.000573746	0.000181312	0.00263783	0.00109041	0.000292937	0.000341763	complete
ILT-4	0.215308	0.000672311	0.000261239	0.051782	0.000184472	0.000133369	0.206452	0.000856783	0.000227759	0.000350355	none
SLAF7	0.30586	0.0013169	0.000565512	0.0815932	0.000580268	0.000317187	0.0888081	0.00189717	0.000472408	0.00035127	partial
IL-5 Ra	0.360003	0.00101607	0.000470744	0.106935	0.000571547	0.000240562	0.0254515	0.00158762	0.000386597	0.000359253	complete
a2-Macroglobulin	1.45576	0.000421483	0.00028313	0.277031	-0.00134627	0.000146998	3.92958e-19	-0.000924791	0.000245307	0.00037137	complete
NADH-cytochrome b5 reductase	0.995621	-7.30245e-06	0.000449892	0.996095	-0.00166021	0.00023066	2.6585e-12	-0.00166752	0.000402075	0.00037137	complete
ST4S6	-0.0995695	0.000640687	0.000180524	0.00567714	-5.80163e-05	9.5807e-05	0.589654	0.000582671	0.000154115	0.000393332	none
MP2K4	0.407217	-0.000796183	0.000430352	0.170477	-0.000546944	0.000217938	0.0180772	-0.00134313	0.000362209	0.000394597	complete
PSD10	0.630904	-0.000218923	0.000171493	0.358357	-0.00037421	9.66917e-05	0.000216814	-0.000593133	0.000149734	0.000394619	complete
lacritin	0.438082	-0.00121994	0.000636314	0.154252	-0.00095109	0.000329426	0.00623915	-0.00217103	0.000557452	0.000400913	complete
GP1BA	0.809211	-0.000148768	0.000231055	0.656849	-0.000630982	0.000123558	8.51687e-07	-0.000779751	0.000195882	0.000412686	complete
VNN2	0.337001	0.000849295	0.000424377	0.135934	0.000431694	0.000208478	0.053175	0.00128099	0.000352751	0.000415367	complete
PEAR1	1.17771	0.000110946	0.000200508	0.708935	-0.00073525	9.98656e-05	8.11935e-13	-0.000624305	0.000173486	0.000418948	complete
PEAR1	1.17771	0.000110946	0.000200508	0.708935	-0.00073525	9.98656e-05	8.11935e-13	-0.000624305	0.000173486	0.000418948	complete
ATL1	1.67729	0.000684008	0.000301104	0.0908791	-0.00169392	0.000164511	7.55479e-24	-0.00100991	0.000264879	0.000418948	partial
NXPH2	0.52205	-0.000945582	0.000597118	0.24312	-0.00103283	0.000304512	0.00123352	-0.00197841	0.000540327	0.000425644	complete
RSPO4	1.82075	0.000696849	0.00027221	0.0526992	-0.00154589	0.000135039	3.17555e-29	-0.000849041	0.000228347	0.000434581	partial
Trypsin	0.767338	-0.000384044	0.000507761	0.590981	-0.00126661	0.000272082	7.78881e-06	-0.00165065	0.000442791	0.000435419	complete
EPHB2	-0.119879	0.000850972	0.000231225	0.00387278	-9.10938e-05	0.000111966	0.466148	0.000759878	0.0002013	0.000439886	none
NEU1	1.81704	-0.00104373	0.000392011	0.0449543	0.00232119	0.000201547	1.51633e-29	0.00127746	0.00034772	0.000455943	partial
UNC5H3	0.0539652	0.00075793	0.000260543	0.026322	4.3235e-05	0.000126227	0.77044	0.000801165	0.000222546	0.000460719	none
HBD-4	0.225983	-0.000987753	0.000382021	0.0509282	-0.000288385	0.000194466	0.173295	-0.00127614	0.000305444	0.000460719	none
MIC-1	-0.238698	0.00192893	0.000513375	0.0033011	-0.000371707	0.000249682	0.171872	0.00155723	0.000430284	0.000465313	none
HPCL1	0.79991	-0.000162324	0.000248627	0.654442	-0.000648928	0.000121974	2.85366e-07	-0.000811252	0.000233894	0.000469138	complete
TNFSF15	0.207889	0.000641247	0.000256307	0.0594592	0.000168295	0.000125453	0.22057	0.000809542	0.000216689	0.000469138	none
NSEP1	0.988378	1.52594e-05	0.000395982	0.983777	0.00129768	0.000208101	1.57745e-09	0.00131294	0.000355693	0.000477352	complete
ZHX3	1.17752	-0.000123789	0.000211864	0.69172	0.000821114	0.000114018	2.59529e-12	0.000697326	0.000186275	0.000497101	complete
CR3L4	0.447905	0.000413089	0.00023674	0.19768	0.000335131	0.000114567	0.00556864	0.00074822	0.000212816	0.000501674	complete
ADAM 23	1.05769	6.04034e-05	0.000319791	0.910827	-0.00110751	0.000166131	1.02603e-10	-0.0010471	0.000280044	0.000518847	complete
AHSP	0.801191	-0.000168868	0.000251961	0.645623	-0.000680528	0.000132632	7.58181e-07	-0.000849396	0.000222684	0.000522873	complete
OBP2B	0.560459	-0.000875704	0.000615777	0.301608	-0.00111661	0.00033038	0.00128596	-0.00199231	0.000527052	0.000544227	complete
KAAG1	0.987307	-9.82542e-06	0.00025467	0.983777	-0.000764285	0.000130985	1.68731e-08	-0.000774111	0.00021954	0.00055835	complete
FGF-19	0.97233	-5.90248e-05	0.000632652	0.956053	-0.00207417	0.000366152	4.47203e-08	-0.0021332	0.000544338	0.000565321	complete
EGFL6	0.249938	0.00119673	0.000495695	0.0694572	0.000398778	0.00025067	0.141523	0.00159551	0.000439136	0.000574068	none
TPSB2	0.134049	0.0018834	0.000673929	0.0341995	0.000291549	0.000350965	0.456981	0.00217495	0.000583115	0.000582288	none
Glypican 3	0.82954	-0.000210358	0.000388668	0.714947	-0.0010237	0.000211062	3.0433e-06	-0.00123406	0.000299602	0.000601044	complete
IL-13 Ra1	0.353341	0.000573537	0.000268466	0.110212	0.000313386	0.000136228	0.0307379	0.000886923	0.000229801	0.000609	complete
CA130	1.38924	0.000377889	0.00028372	0.335241	-0.00134873	0.00015843	1.06584e-16	-0.000970839	0.00024581	0.000609454	complete
VASN	0.474256	0.000308929	0.000183752	0.216671	0.000278674	9.84861e-05	0.00742552	0.000587603	0.000161232	0.000610357	complete
SVEP1	-0.472613	0.00166821	0.000405575	0.00110891	-0.000535388	0.000201418	0.0120825	0.00113282	0.000340664	0.000622232	partial
SVEP1	-0.472613	0.00166821	0.000405575	0.00110891	-0.000535388	0.000201418	0.0120825	0.00113282	0.000340664	0.000622232	partial
EFNB2	-0.180252	0.00129844	0.00034566	0.0033011	-0.000198303	0.000165443	0.273891	0.00110014	0.00030151	0.000623867	none
EFNB2	-0.180252	0.00129844	0.00034566	0.0033011	-0.000198303	0.000165443	0.273891	0.00110014	0.00030151	0.000623867	none
ENOB	0.920082	0.000143357	0.000576963	0.87639	0.00165045	0.00030001	1.0783e-07	0.00179381	0.000494865	0.000632924	complete
IGFBP-5	0.711683	-0.000368749	0.000418353	0.541614	-0.000910222	0.000214929	4.88766e-05	-0.00127897	0.000351387	0.000633682	complete
Prothrombin	0.904466	-4.13893e-05	0.000144171	0.853486	-0.000391852	7.02308e-05	7.08401e-08	-0.000433241	0.000121647	0.000633682	complete
ENPP2	0.29931	0.000761506	0.000367927	0.124634	0.000325289	0.0001895	0.111825	0.0010868	0.0003072	0.000638708	none
BFL1	0.692843	-0.00016783	0.000164312	0.470533	-0.000378567	8.43879e-05	1.63911e-05	-0.000546397	0.00014279	0.000645588	complete
KLOTB	0.696413	0.000313101	0.000318076	0.486857	0.000718236	0.000173565	7.24091e-05	0.00103134	0.000278453	0.000664979	complete
SRSF7	1.24847	-0.000210064	0.000278827	0.592435	0.0010555	0.000144491	1.23453e-12	0.000845433	0.000265025	0.000670045	complete
AT2A3	0.852721	-8.11286e-05	0.000185708	0.776842	-0.000469719	9.25343e-05	9.89226e-07	-0.000550848	0.000155511	0.000675096	complete
BT3A3	0.324621	0.000744461	0.000350269	0.112398	0.000357826	0.000177394	0.0599449	0.00110229	0.000305964	0.000676414	complete
SOD3	1.3536	0.000445483	0.000388197	0.410502	-0.00170531	0.000197551	3.86782e-17	-0.00125983	0.000320397	0.000682247	complete
Macrophage mannose receptor	0.61695	0.000303309	0.000264807	0.411205	0.000488518	0.000136285	0.00062235	0.000791828	0.00022168	0.000684368	complete
IAPP	1.55557	0.000584564	0.000310152	0.1602	-0.00163675	0.000177633	2.36077e-19	-0.00105218	0.000281381	0.000684903	complete
Carbonic Anhydrase IV	0.858195	-9.67359e-05	0.000172736	0.70808	-0.000585438	9.5752e-05	3.30294e-09	-0.000682173	0.000156073	0.000690539	complete
GIB	0.869966	-0.000150146	0.000392066	0.803475	-0.00100452	0.000190166	3.46784e-07	-0.00115467	0.000335014	0.000693064	complete
Stanniocalcin-1	1.07929	-6.94198e-05	0.000288866	0.880004	0.000944917	0.00014289	1.45619e-10	0.000875497	0.000249248	0.000703578	complete
Alkaline phosphatase, placental	-1.12629	0.00377273	0.000599317	3.86761e-08	-0.0019984	0.000311196	5.00988e-10	0.00177432	0.000501315	0.000703578	partial
CK-MB	0.0119261	0.00252153	0.000835375	0.0217319	3.04351e-05	0.000431425	0.9535	0.00255197	0.00072702	0.000717986	none
TECK	0.95752	7.58232e-05	0.00059551	0.935233	0.00170908	0.000320625	2.70542e-07	0.0017849	0.000493399	0.000723485	complete
EphA1	1.11948	-0.000169838	0.000472787	0.819777	0.00159136	0.000230925	2.26615e-11	0.00142153	0.000427277	0.00072361	complete
AT1B1	-0.262999	-0.00141291	0.000375887	0.0033011	0.000294215	0.000184864	0.141523	-0.00111869	0.000322864	0.000734064	none
SPA11	1.89269	0.000696014	0.000232232	0.0220879	-0.00147569	0.000131024	2.45168e-28	-0.000779678	0.000211847	0.000734278	partial
LY75	-0.0532215	0.00135979	0.000402751	0.00911795	-6.87129e-05	0.000214221	0.785859	0.00129107	0.000350488	0.000743466	none
Syntenin 1	0.523584	0.000432149	0.000313549	0.31717	0.000474934	0.00014923	0.00248745	0.000907083	0.000265822	0.000755121	complete
GDF-11/8	0.353173	-0.000518163	0.00026083	0.138873	-0.000282921	0.000136049	0.0522848	-0.000801085	0.000221407	0.000805665	complete
PLBL1	0.286635	0.000626244	0.000302788	0.124634	0.000251629	0.000134011	0.0813988	0.000877874	0.000253497	0.000809231	complete
SUMO2	0.622457	0.000405765	0.000361334	0.421096	0.000668986	0.000171657	0.000195261	0.00107475	0.000318481	0.000827491	complete
LKHA4	-0.450601	0.00207714	0.00050875	0.00122486	-0.000645224	0.000247231	0.0138088	0.00143192	0.000431195	0.00086242	partial
RPN1	0.696877	0.000344197	0.000356554	0.496767	0.000791305	0.00018455	3.92603e-05	0.0011355	0.000321188	0.000866236	complete
RPN1	0.696877	0.000344197	0.000356554	0.496767	0.000791305	0.00018455	3.92603e-05	0.0011355	0.000321188	0.000866236	complete
VCAM-1	0.948217	4.68371e-05	0.000297833	0.923888	0.000857659	0.000152129	5.18209e-08	0.000904496	0.000260178	0.00089757	complete
Properdin	0.580141	0.000378583	0.000327453	0.40703	0.000523108	0.000158394	0.00167796	0.000901691	0.000254887	0.00089757	complete
TPST1	0.201938	0.000673343	0.000272549	0.062887	0.000170379	0.000138899	0.263289	0.000843722	0.000238928	0.000934687	none
MDC	0.283569	0.0009445	0.000426223	0.0992263	0.000373841	0.000225542	0.125286	0.00131834	0.000362507	0.000955438	none
SULT 2A1	0.502835	0.00091541	0.000638405	0.299179	0.000925849	0.000328627	0.00770082	0.00184126	0.000529486	0.000956121	complete
DCP1A	-0.290429	0.00116089	0.000348045	0.0101388	-0.000261273	0.000148762	0.103002	0.000899612	0.000285286	0.00101258	none
SAPL1	-0.206655	-0.00134457	0.00036117	0.00355523	0.000230274	0.000192782	0.275435	-0.00111429	0.000310417	0.00101721	none
REG3G	0.462006	-0.00108274	0.000682148	0.242232	-0.000929813	0.000361525	0.0152834	-0.00201256	0.000590169	0.00102207	complete
ENTP5	0.348045	-0.000479445	0.000248773	0.152338	-0.000255951	0.000131768	0.0710311	-0.000735397	0.000212496	0.00102207	complete
CLIC2	0.638542	0.000374459	0.000342495	0.435341	0.000661509	0.000181454	0.000497907	0.00103597	0.000290475	0.00105828	complete
NCALD	0.757432	-0.000238732	0.000339129	0.622858	-0.000745456	0.000152234	2.44523e-06	-0.000984188	0.000289005	0.00106473	complete
DLL1	0.48975	0.000410809	0.000248109	0.222572	0.000394304	0.000134806	0.00556864	0.000805113	0.000220398	0.00107441	complete
CATZ	0.748201	0.000213438	0.000288007	0.598613	0.000634215	0.000141826	1.74328e-05	0.000847653	0.000249839	0.00107587	complete
S100A13	1.25261	0.00053159	0.000709429	0.594758	-0.00263601	0.000368711	3.74951e-12	-0.00210442	0.000619012	0.00109576	complete
DRBP76	0.911546	6.9933e-05	0.000265744	0.86832	0.000720684	0.000133648	1.9322e-07	0.000790617	0.000213924	0.00111296	complete
Cadherin-5	0.112247	0.000581544	0.000227132	0.0526992	7.353e-05	0.000111235	0.555226	0.000655074	0.00019311	0.00111573	none
HS3S4	0.304891	-0.000499645	0.000312271	0.238982	-0.000219156	0.000122638	0.0964977	-0.000718801	0.000254311	0.00120743	complete
HS3S4	0.304891	-0.000499645	0.000312271	0.238982	-0.000219156	0.000122638	0.0964977	-0.000718801	0.000254311	0.00120743	complete
C3a	1.45373	-0.000325026	0.000246255	0.33956	0.00104137	0.000124601	3.80792e-16	0.000716344	0.000212157	0.00122505	complete
NPTN	1.96278	0.000860853	0.00029282	0.0247246	-0.00175498	0.000158803	2.53793e-27	-0.000894132	0.000260795	0.00126526	partial
ALK-1	0.371157	0.000596295	0.000279609	0.110823	0.000351947	0.000142277	0.0198682	0.000948242	0.00025873	0.00127443	complete
b-NGF	0.217968	0.00103021	0.000497054	0.124634	0.000287139	0.000227285	0.2502	0.00131734	0.00041706	0.0012762	none
THTR	-0.0667876	0.00175627	0.00058572	0.0220879	-0.000109953	0.000298175	0.755169	0.00164631	0.000494771	0.0012762	none
ROR2	-0.0913411	0.00105086	0.000344438	0.0200968	-8.79533e-05	0.000184572	0.677535	0.000962911	0.000310202	0.00134888	none
LPLC1	1.80403	0.00125086	0.000514329	0.0674891	-0.00280661	0.000299395	5.38346e-20	-0.00155574	0.000428544	0.0013969	partial
CPT1B	1.15768	0.000119555	0.000247913	0.751496	-0.000877787	0.000129909	5.59331e-11	-0.000758232	0.000215246	0.00144392	complete
C7	1.31171	0.000164161	0.000174031	0.506517	-0.00069081	9.36609e-05	7.42655e-13	-0.00052665	0.000153584	0.00148108	complete
TCPH	0.695916	-0.00069967	0.000792464	0.541353	-0.00160124	0.000401396	0.000135842	-0.00230091	0.000686781	0.00150854	complete
Notch 1	1.18079	6.05466e-05	0.000118539	0.732883	-0.000395438	6.17445e-05	5.54095e-10	-0.000334891	0.000103111	0.00152938	complete
SRSF6	1.78235	-0.000665302	0.000310663	0.109629	0.00151569	0.000204883	6.31861e-13	0.000850389	0.000285883	0.00153195	complete
MDGA2	-0.200159	0.00148292	0.000432194	0.00814632	-0.000247317	0.000231126	0.331652	0.0012356	0.000364654	0.00154599	none
EPHAA	0.668597	-0.000285058	0.000247753	0.409236	-0.000575098	0.000131183	2.59287e-05	-0.000860155	0.000228871	0.00159274	complete
Calponin-1	0.914061	-7.68279e-05	0.000327843	0.883949	-0.000817158	0.000165734	2.08796e-06	-0.000893986	0.000312773	0.00164742	complete
CLC4C	0.303796	0.000888019	0.000468166	0.158783	0.000387497	0.000239738	0.134979	0.00127552	0.000466498	0.00166331	none
CD83	0.151266	0.000942813	0.000370119	0.0540316	0.000168033	0.000158482	0.335923	0.00111085	0.000330059	0.00167506	none
TCCR	0.335637	0.000736826	0.000370693	0.138873	0.000372246	0.000192661	0.0726353	0.00110907	0.000312479	0.00169896	complete
CALCB	0.49246	-0.000539958	0.000414322	0.346097	-0.000523915	0.000190798	0.00942582	-0.00106387	0.0003612	0.00172349	complete
CSRP3	0.0836744	0.000951895	0.000353234	0.0421424	8.69224e-05	0.000173544	0.660713	0.00103882	0.000314291	0.00174133	none
Pregnancy zone protein	0.890084	0.000470323	0.00154007	0.846788	0.00380861	0.000743037	7.74824e-07	0.00427893	0.00130147	0.00175802	complete
Lefty-A	0.112649	0.000805079	0.000311577	0.0509282	0.000102204	0.000153235	0.551759	0.000907283	0.000278646	0.00182216	none
Lefty-A	0.112649	0.000805079	0.000311577	0.0509282	0.000102204	0.000153235	0.551759	0.000907283	0.000278646	0.00182216	none
TINAL	1.35245	0.000309539	0.000302927	0.470533	-0.0011878	0.000159492	4.41497e-13	-0.000878258	0.000258767	0.00184502	complete
AT1B2	2.15696	0.000990801	0.000289758	0.00825219	-0.00184718	0.000167567	3.36597e-27	-0.000856382	0.00025678	0.00190125	partial
Semaphorin-6A	0.421438	0.000475052	0.000287502	0.223574	0.000346039	0.000145179	0.0249697	0.000821092	0.000243821	0.00191945	complete
C1QRF	0.882606	-8.11214e-05	0.000257702	0.841783	-0.000609895	0.000124685	2.49749e-06	-0.000691016	0.000218863	0.00191945	complete
RET7	0.912196	6.29766e-05	0.000272823	0.885221	0.000654261	0.000120808	1.70173e-07	0.000717238	0.000245123	0.00191945	complete
HSP 70	0.684437	0.000275896	0.000336625	0.559887	0.000598402	0.000164121	0.000497907	0.000874297	0.000272367	0.00191945	complete
HSP 70	0.684437	0.000275896	0.000336625	0.559887	0.000598402	0.000164121	0.000497907	0.000874297	0.000272367	0.00191945	complete
HSP 70	0.684437	0.000275896	0.000336625	0.559887	0.000598402	0.000164121	0.000497907	0.000874297	0.000272367	0.00191945	complete
HSP 70	0.684437	0.000275896	0.000336625	0.559887	0.000598402	0.000164121	0.000497907	0.000874297	0.000272367	0.00191945	complete
HSP 70	0.684437	0.000275896	0.000336625	0.559887	0.000598402	0.000164121	0.000497907	0.000874297	0.000272367	0.00191945	complete
HSP 70	0.684437	0.000275896	0.000336625	0.559887	0.000598402	0.000164121	0.000497907	0.000874297	0.000272367	0.00191945	complete
HSP 70	0.684437	0.000275896	0.000336625	0.559887	0.000598402	0.000164121	0.000497907	0.000874297	0.000272367	0.00191945	complete
HSP 70	0.684437	0.000275896	0.000336625	0.559887	0.000598402	0.000164121	0.000497907	0.000874297	0.000272367	0.00191945	complete
HSP 70	0.684437	0.000275896	0.000336625	0.559887	0.000598402	0.000164121	0.000497907	0.000874297	0.000272367	0.00191945	complete
RNAS4	1.21723	-0.000122749	0.000200067	0.673254	0.000687824	0.000108356	7.88575e-10	0.000565075	0.00017385	0.00195479	complete
IL-3 Ra	0.106468	0.00099149	0.000376865	0.0480944	0.000118141	0.000198999	0.596029	0.00110963	0.000324891	0.0019628	none
DCAK1	1.11123	-0.000112421	0.000362969	0.845012	0.00112314	0.000189597	1.01151e-08	0.00101071	0.000323571	0.0020497	complete
PSMA	0.64346	0.000618049	0.000594402	0.463714	0.00111541	0.000309874	0.000588711	0.00173346	0.000510685	0.00205968	complete
QSOX2	0.488013	-0.000447882	0.000311374	0.299179	-0.000426909	0.00015935	0.0113908	-0.000874791	0.000269196	0.00207901	complete
PTGD2	0.392085	-0.000583172	0.000343414	0.21134	-0.000376127	0.000173663	0.0428117	-0.000959298	0.00029125	0.00217875	complete
RM33	0.497023	-0.000474024	0.000310685	0.265927	-0.000468413	0.000167804	0.00830331	-0.000942437	0.000270947	0.00222347	complete
S22AG	0.396834	-0.000495428	0.000306346	0.235449	-0.000325951	0.000157065	0.0526696	-0.000821379	0.00026201	0.00225271	complete
IL-22BP	0.454751	0.000512302	0.000344596	0.277031	0.000427272	0.000177205	0.0232319	0.000939574	0.000283259	0.0022548	complete
RBBP6	1.05575	3.72569e-05	0.000236313	0.923888	-0.000705521	0.000126704	7.50651e-08	-0.000668264	0.000206499	0.0022548	complete
SH2D3	0.171624	-0.00048461	0.000204515	0.0757988	-0.000100402	9.93367e-05	0.35995	-0.000585012	0.000183448	0.00225701	none
ITI heavy chain H1	0.163436	-0.000470814	0.000202299	0.0815932	-9.19806e-05	0.000108991	0.450337	-0.000562794	0.000177375	0.00228247	none
RNT2	-0.540598	0.00128547	0.00030985	0.00109114	-0.000451073	0.000173223	0.0140206	0.000834395	0.000247457	0.00228386	partial
Ephrin-A5	0.32817	0.000525785	0.000291451	0.18032	0.000256832	0.000138327	0.0846952	0.000782617	0.000254256	0.00229641	complete
BMP-14	1.37744	0.000285214	0.000277413	0.469701	-0.00104086	0.000130474	8.16759e-15	-0.000755647	0.000233309	0.00229641	complete
C4b-binding protein alpha chain	1.09397	-5.41335e-05	0.000212788	0.874157	0.000630222	0.000109454	2.6235e-08	0.000576089	0.000178779	0.00246396	complete
DBNL	0.394656	-0.000732213	0.000444689	0.225676	-0.000477369	0.000223239	0.0456465	-0.00120958	0.000383408	0.00251792	complete
CRAC1	1.39705	0.000332027	0.000306627	0.440311	-0.00116827	0.000157809	6.10586e-13	-0.000836242	0.000262225	0.00256062	complete
CF058	0.53447	-0.000975116	0.000737546	0.339507	-0.00111952	0.000379883	0.00522511	-0.00209464	0.000644999	0.00257826	complete
Angiotensinogen	0.875046	-9.15322e-05	0.000265394	0.826927	-0.000640993	0.000138032	8.14458e-06	-0.000732525	0.000219392	0.00259974	complete
Dermokine	0.975028	-1.68555e-05	0.000246838	0.968648	-0.000658123	0.000117882	6.97029e-08	-0.000674979	0.000217338	0.00260514	complete
Dermokine	0.975028	-1.68555e-05	0.000246838	0.968648	-0.000658123	0.000117882	6.97029e-08	-0.000674979	0.000217338	0.00260514	complete
SIRT2	0.145619	-0.0010185	0.000435698	0.0811195	-0.000173591	0.000214716	0.468846	-0.00119209	0.000361026	0.00260514	none
RGMB	1.3059	0.000160215	0.000188971	0.55806	-0.000683974	9.18021e-05	4.33367e-13	-0.000523759	0.000166806	0.00267447	complete
FDSCP	0.924189	-6.1105e-05	0.000291595	0.897152	-0.000744909	0.00014424	6.38302e-07	-0.000806014	0.00025633	0.00269519	complete
MDM2	0.715431	0.000220101	0.000253862	0.54822	0.000553354	0.000145431	0.000277705	0.000773456	0.000187377	0.0027789	complete
IDI2	0.0362138	0.00120285	0.000557363	0.106935	4.51966e-05	0.000209218	0.858191	0.00124805	0.000477958	0.00304361	none
LEG9	1.05438	-3.79797e-05	0.000228311	0.9201	0.000736428	0.00012712	2.14252e-08	0.000698448	0.000202732	0.00305201	complete
Siglec-9	0.0459916	0.00415222	0.00158124	0.0481844	0.000200173	0.00082659	0.840119	0.00435239	0.00135703	0.00308874	none
sRAGE	-1.91721	0.00534149	0.000652136	1.14336e-13	-0.00351046	0.000339387	4.75141e-24	0.00183103	0.000569113	0.00316364	partial
C1RL1	0.7446	0.0001319	0.00018504	0.619378	0.000384544	9.01353e-05	4.2809e-05	0.000516444	0.000167959	0.00316476	complete
MATN3	1.23722	0.000218258	0.000336535	0.655531	-0.00113833	0.000179547	8.26e-10	-0.000920076	0.000288426	0.00316476	complete
NOE2	0.413155	0.00061553	0.000375657	0.228269	0.000433349	0.000196059	0.0386231	0.00104888	0.000341237	0.00317042	complete
SEM4D	0.273873	0.000598389	0.000298635	0.1356	0.000225695	0.000154966	0.181546	0.000824084	0.000258506	0.00353867	none
DNSL2	0.665304	0.000299116	0.000354978	0.559887	0.00059458	0.000167481	0.000700834	0.000893697	0.000294541	0.00367056	complete
C1QTNF5	0.302631	0.000485512	0.000272721	0.187268	0.000210694	0.000139645	0.165791	0.000696206	0.000241038	0.00374163	none
HPRT	0.604896	-0.000373845	0.000348759	0.447202	-0.00057235	0.000176403	0.00204817	-0.000946194	0.000296971	0.0037795	complete
FCRL4	0.267978	-0.000951738	0.000482093	0.140615	-0.000348412	0.000257829	0.217284	-0.00130015	0.000406688	0.00380943	none
FCRL4	0.267978	-0.000951738	0.000482093	0.140615	-0.000348412	0.000257829	0.217284	-0.00130015	0.000406688	0.00380943	none
COLL1	1.09154	-8.51243e-05	0.00033726	0.874157	0.00101504	0.000168856	6.09602e-09	0.000929919	0.000318171	0.00381116	complete
NEGR1	1.58452	0.000265593	0.000177229	0.275387	-0.000719967	9.61448e-05	3.32112e-13	-0.000454374	0.000149434	0.00381116	complete
NEGR1	1.58452	0.000265593	0.000177229	0.275387	-0.000719967	9.61448e-05	3.32112e-13	-0.000454374	0.000149434	0.00381116	complete
NPDC1	0.471889	0.00037215	0.000289713	0.354093	0.000332532	0.000144222	0.0303648	0.000704681	0.00023036	0.00386263	complete
Endothelin 2	0.686581	0.00037829	0.000418144	0.528066	0.000828689	0.000231271	0.000624289	0.00120698	0.000370616	0.00386263	complete
RCN3	0.863666	-8.98878e-05	0.000226989	0.796711	-0.000569433	0.000146597	0.000204985	-0.000659321	0.000184952	0.00386263	complete
MRCKA	0.52186	-0.000428488	0.000357905	0.390995	-0.000467667	0.00018063	0.0145667	-0.000896155	0.000305831	0.00386263	complete
Furin	0.630333	0.000211222	0.000220288	0.50077	0.000360163	0.000105855	0.00118871	0.000571385	0.000178544	0.00393417	complete
SPINK5	0.815573	-0.000141083	0.000369043	0.803475	-0.000623899	0.000144022	3.26307e-05	-0.000764982	0.00031637	0.00398323	complete
S100A2	0.260063	-0.000478643	0.000268046	0.18559	-0.000168227	0.000137137	0.263289	-0.00064687	0.000249111	0.00399768	none
Notch-3	1.45459	0.00021093	0.00019176	0.433073	-0.00067493	9.5812e-05	7.89401e-12	-0.000464	0.000163493	0.00413624	complete
bFGF-R	2.03489	0.000515063	0.000191378	0.0421424	-0.00101276	0.000107033	2.50665e-20	-0.0004977	0.000162303	0.00416176	partial
OCRL	0.620912	-0.000276618	0.000276586	0.479879	-0.000453075	0.000141107	0.00227721	-0.000729693	0.000230415	0.00423066	complete
KERA	-0.50731	0.0010649	0.000286119	0.00355523	-0.000358411	0.000145293	0.0201848	0.000706493	0.000245153	0.00423066	partial
ATF6A	0.43181	0.000346414	0.000238511	0.292448	0.000263266	0.000125219	0.0495841	0.000609681	0.000208009	0.00425272	complete
AIF1L	0.256216	0.000509888	0.0003221	0.24312	0.000175644	0.000135503	0.237156	0.000685533	0.00025714	0.00428302	none
MFAP4	-0.569559	0.00157755	0.000412789	0.00291925	-0.000572458	0.000203353	0.0077407	0.00100509	0.000353719	0.00429586	partial
VWC2	0.0518925	0.000785302	0.000309783	0.055654	4.29817e-05	0.000155644	0.81673	0.000828283	0.000272769	0.00431238	none
contactin-1	1.82746	0.000425699	0.000208445	0.128303	-0.000940162	0.00011096	1.48425e-16	-0.000514464	0.000187675	0.00443822	complete
Ig K chain V-I region HK102-like	0.975612	1.60281e-05	0.00025278	0.971497	0.000641193	0.000118385	1.70173e-07	0.000657221	0.000210083	0.00444024	complete
EPO-R	0.721835	0.000203459	0.000383998	0.722516	0.000527975	0.00012722	6.92153e-05	0.000731434	0.00036531	0.00451819	complete
FIS1	0.872637	-9.58416e-05	0.000287265	0.832167	-0.000656666	0.000154706	4.70551e-05	-0.000752508	0.000240502	0.00454931	complete
CRF2-12	0.121833	0.000453899	0.000204277	0.0989607	6.29717e-05	0.000111487	0.615503	0.000516871	0.000172962	0.00463194	none
PRG3	0.365747	-0.000603408	0.000368679	0.228562	-0.00034796	0.00018776	0.0851019	-0.000951368	0.000318134	0.00466776	complete
MYPC1	0.288127	0.00115262	0.000625222	0.172111	0.000466519	0.000326213	0.189728	0.00161914	0.000544599	0.00467882	none
ADH4	1.97504	-0.00166636	0.000666713	0.0594592	0.00337538	0.000374055	1.33418e-18	0.00170902	0.000554918	0.00472293	partial
GCKR	0.482629	0.000328316	0.000241191	0.323791	0.000306269	0.000124745	0.020781	0.000634585	0.000229757	0.00476255	complete
RSPO1	1.82368	0.000744385	0.000336473	0.0993237	-0.00164811	0.000174781	3.29121e-20	-0.000903726	0.000288607	0.00480469	partial
RSPO1	1.82368	0.000744385	0.000336473	0.0993237	-0.00164811	0.000174781	3.29121e-20	-0.000903726	0.000288607	0.00480469	partial
SMAC	-0.0475632	0.000743839	0.000278093	0.0439194	-3.3773e-05	0.000137828	0.8388	0.000710066	0.000251202	0.00484133	none
PARP	0.13343	-0.00066807	0.000292083	0.0876289	-0.000102866	0.000141543	0.515345	-0.000770936	0.000226293	0.00489095	none
PARP	0.13343	-0.00066807	0.000292083	0.0876289	-0.000102866	0.000141543	0.515345	-0.000770936	0.000226293	0.00489095	none
MAT2B	0.872177	-9.41217e-05	0.000272128	0.826927	-0.000642221	0.000144576	1.99709e-05	-0.000736343	0.00024585	0.00493797	complete
Aminoacylase-1	1.53657	-0.000866677	0.000650296	0.335241	0.00248188	0.000355401	1.1979e-11	0.00161521	0.000537484	0.00521408	complete
IDS	1.53715	0.000404403	0.000291774	0.315375	-0.00115727	0.000154715	3.50083e-13	-0.000752867	0.000252803	0.00530323	complete
CLC2A	0.42539	-0.000354535	0.000229523	0.258037	-0.000262466	9.78313e-05	0.0112829	-0.000617001	0.000216763	0.00532805	complete
MMP19	0.991096	8.03054e-06	0.000357757	0.993367	0.000893833	0.000189248	5.62262e-06	0.000901863	0.000308252	0.00537795	complete
Catalase	-0.199332	-0.00158887	0.000518318	0.0197143	0.000264074	0.000265908	0.3688	-0.00132479	0.000448492	0.00576085	none
TM190	1.12511	0.000145639	0.000447563	0.834905	-0.00130969	0.000233703	6.23175e-08	-0.00116405	0.000391547	0.00581448	complete
SET	0.221536	-0.000334068	0.00018244	0.174337	-9.50693e-05	9.28582e-05	0.354165	-0.000429137	0.000154768	0.00612068	none
IL-18 BPa	-0.197268	0.0011063	0.000379271	0.0259538	-0.00018228	0.000189589	0.384312	0.000924021	0.000324977	0.00616289	none
NXPH3	1.22064	-0.000123993	0.00024481	0.735183	0.000685976	0.000159251	3.61804e-05	0.000561983	0.000223875	0.00616289	complete
CD7	0.141256	0.000845599	0.000415398	0.128721	0.000139094	0.000206064	0.54753	0.000984693	0.000364229	0.00618697	none
Laminin gamma-2	-0.488158	0.00141085	0.000380136	0.0036312	-0.000462799	0.00018848	0.020781	0.000948053	0.00032789	0.00632187	partial
Contactin-5	0.936355	-3.98073e-05	0.000238051	0.9201	-0.000585652	0.000115228	9.59443e-07	-0.000625459	0.000214016	0.00636655	complete
HNF4A	1.16191	-0.00012117	0.00029978	0.795125	0.000869528	0.000159286	1.35271e-07	0.000748358	0.000260435	0.00636938	complete
granzyme A	0.241725	0.000619207	0.00035603	0.199455	0.000197392	0.000178695	0.315101	0.000816599	0.000287282	0.00636938	none
Laminin-2	3.02063	0.00109648	0.000220704	4.58206e-05	-0.00163912	0.000129708	3.05886e-35	-0.000542643	0.000201498	0.00651746	partial
LIRB4	0.358566	-0.000385333	0.000239769	0.238982	-0.000215404	0.000116913	0.0867888	-0.000600737	0.000208992	0.00662131	complete
EGF	0.960363	-4.57343e-05	0.000447545	0.95099	-0.00110808	0.000228818	3.15318e-06	-0.00115382	0.00039444	0.00668715	complete
PIP	0.532651	-0.000960503	0.000793881	0.385397	-0.00109471	0.000415667	0.0129433	-0.00205522	0.000698881	0.00668715	complete
ACTN2	0.112056	0.00169401	0.000759272	0.0976275	0.000213778	0.000388975	0.625176	0.00190778	0.000658881	0.00668715	none
Glutathione reductase	0.450506	-0.000403084	0.000340546	0.396264	-0.000330471	0.000150954	0.040678	-0.000733556	0.00031822	0.00668715	complete
CEAM8	0.272149	0.000773658	0.000446795	0.201182	0.000289276	0.000262399	0.315799	0.00106293	0.000364424	0.00674564	none
LRTM2	0.810576	-0.000101062	0.000210018	0.751496	-0.000432461	0.000103242	5.88178e-05	-0.000533523	0.000182173	0.0068161	complete
Alpha-1B-glycoprotein	0.862725	-6.52329e-05	0.000195175	0.832167	-0.000409966	0.000110659	0.000405242	-0.000475199	0.000166335	0.00682895	complete
SUMF2	0.204093	0.000464536	0.000268851	0.201977	0.00011912	0.000123725	0.384048	0.000583656	0.000223199	0.00685875	none
DKK2	1.00263	2.68721e-06	0.000419957	0.997158	-0.00102296	0.000210509	2.91282e-06	-0.00102027	0.000367296	0.00707146	complete
MYOM2	0.129474	0.00152014	0.000704519	0.106935	0.000226091	0.000351524	0.565701	0.00174623	0.000611182	0.00711579	none
FSTL1	-0.393335	0.000503843	0.000159962	0.0166001	-0.000142233	7.48475e-05	0.0776694	0.000361609	0.000138858	0.00717239	partial
Dkk-4	0.940951	-6.47164e-05	0.00046804	0.931524	-0.00103126	0.000224357	1.00136e-05	-0.00109597	0.000406813	0.00717239	complete
GST A1-1	1.1419	-0.000133482	0.000399688	0.832167	0.00107413	0.000218196	2.16657e-06	0.000940644	0.000320755	0.00723486	complete
PKD2	0.324913	-0.000654074	0.00039346	0.221489	-0.000314801	0.000191767	0.12892	-0.000968875	0.000337889	0.007525	none
PKD2	0.324913	-0.000654074	0.00039346	0.221489	-0.000314801	0.000191767	0.12892	-0.000968875	0.000337889	0.007525	none
RCN1	0.660796	-0.000431369	0.000517078	0.559887	-0.000840339	0.00028724	0.00556864	-0.00127171	0.000439364	0.00754536	complete
TUFT1	0.188336	-0.000657796	0.000315864	0.122142	-0.000152633	0.000154699	0.371945	-0.00081043	0.000291808	0.00754536	none
C4a	0.983398	2.20889e-05	0.000554394	0.983777	0.00130843	0.000281883	8.20395e-06	0.00133052	0.000485839	0.00761479	complete
REG1B	1.32167	0.000320897	0.000416498	0.585149	-0.00131849	0.000213195	2.16177e-09	-0.000997591	0.000362842	0.00761479	complete
CADH7	0.262621	-0.000581463	0.000348004	0.219673	-0.00020709	0.000167927	0.261165	-0.000788554	0.00030163	0.00768355	none
MIP-1a	0.738091	0.000242948	0.000360988	0.645437	0.000684659	0.000188529	0.000524671	0.000927608	0.000312627	0.00769275	complete
HDHD3	0.753772	-0.000218657	0.000349736	0.668399	-0.000669368	0.000184896	0.000547038	-0.000888026	0.00030319	0.00769426	complete
MYOC	0.145446	0.000601233	0.000290703	0.124634	0.000102331	0.000137791	0.505931	0.000703563	0.000257249	0.00770413	none
TRIL	0.766268	0.000144861	0.0002619	0.708935	0.000474915	0.0001354	0.000816665	0.000619776	0.000219502	0.00770413	complete
SELM	-0.0351939	0.000754817	0.000314016	0.0707752	-2.56618e-05	0.000150781	0.890117	0.000729155	0.000276803	0.0077446	none
F19A2	0.164553	-0.000916837	0.000576305	0.241646	-0.000180584	0.000242664	0.505547	-0.00109742	0.000488186	0.00780067	none
Aldose reductase-like	0.530962	0.000580857	0.000532728	0.435853	0.000657543	0.000283667	0.029485	0.0012384	0.000442732	0.00792126	complete
BGN	-0.268246	0.00110927	0.000374185	0.0238232	-0.000234621	0.000179955	0.234338	0.000874649	0.000316371	0.0079555	none
FGF-12	0.173077	-0.000610449	0.000297232	0.126685	-0.000127769	0.00014549	0.430677	-0.000738217	0.000256944	0.00801331	none
Afamin	2.09527	-0.000543716	0.000208992	0.050774	0.00104013	0.000105994	8.88669e-22	0.000496419	0.000178875	0.00805767	partial
TPPP2	0.910496	7.42567e-05	0.000346353	0.894181	0.000755388	0.000212728	0.000700103	0.000829645	0.000295757	0.00810357	complete
LCN1	0.867851	-8.71597e-05	0.000252787	0.826927	-0.000572395	0.000125915	1.25513e-05	-0.000659554	0.000232925	0.00810357	complete
sICAM-3	-0.0445604	-0.000876454	0.000337817	0.0509282	3.7389e-05	0.000192128	0.874488	-0.000839065	0.000287292	0.00810357	none
HSP70 protein 8	0.48889	0.000338331	0.00029637	0.412262	0.000323623	0.000151851	0.0463246	0.000661954	0.000236896	0.00810357	complete
PKC-G	0.26186	0.000472356	0.000332223	0.301608	0.000167571	0.000155236	0.327173	0.000639927	0.000381279	0.00820456	none
TAJ	-0.033122	0.000722029	0.000318988	0.0919232	-2.31483e-05	0.00015092	0.899539	0.00069888	0.000282118	0.00828589	none
DJB12	0.6523	0.000406945	0.000475486	0.553562	0.000763445	0.000258453	0.0051193	0.00117039	0.000413914	0.00828589	complete
SOM2	2.32071	0.00193753	0.000597037	0.0132548	-0.00340457	0.00032229	4.77726e-25	-0.00146704	0.000523159	0.00836167	partial
TGF-b R III	1.47448	0.000241514	0.000220582	0.435036	-0.000750525	0.000108866	2.233e-11	-0.000509011	0.000193572	0.00844045	complete
Siglec-6	0.00240366	0.000788141	0.000335133	0.0787691	1.89899e-06	0.000163399	0.990914	0.00079004	0.000276113	0.0084922	none
TM87B	-0.0985418	-0.000655649	0.000362244	0.178489	5.88133e-05	0.000132668	0.699629	-0.000596836	0.000296931	0.00863253	none
Ubiquitin	0.180744	-0.00066557	0.000338574	0.142935	-0.000146838	0.000176961	0.456981	-0.000812407	0.000312797	0.00885696	none
SMOC2	0.0933341	0.000582408	0.000283753	0.126685	5.99543e-05	0.000142178	0.715486	0.000642362	0.000246261	0.00886166	none
ZNT5	0.923194	-9.65213e-05	0.000546316	0.919165	-0.00116018	0.000276091	5.58594e-05	-0.0012567	0.0004659	0.00911802	complete
ENPP7	0.920656	0.000133164	0.000708252	0.910827	0.00154515	0.000366502	5.30618e-05	0.00167831	0.000607832	0.00924429	complete
Collagen a1(VI)	0.743603	0.000485402	0.000768797	0.666168	0.00140777	0.000393922	0.000645967	0.00189317	0.000685486	0.00941239	complete
kallikrein 13	1.84533	0.000894897	0.000483952	0.170477	-0.00195354	0.000242139	4.04174e-15	-0.00105864	0.00040623	0.00950852	complete
C5a	0.828713	-9.28169e-05	0.000216323	0.780368	-0.000449063	0.00011712	0.000248277	-0.00054188	0.000180701	0.00959552	complete
SELH	0.227884	-0.000473976	0.000244259	0.14918	-0.00013989	0.000119202	0.284109	-0.000613866	0.000213886	0.00968352	none
ARL5B	1.1735	-0.000119092	0.000291365	0.792473	0.000805482	0.000146998	1.21181e-07	0.00068639	0.000253598	0.00968352	complete
IL-12 p40	0.891989	9.67396e-05	0.000391376	0.876394	0.000798907	0.000190499	5.783e-05	0.000895646	0.000331282	0.00969658	complete
ACE	-0.497858	0.00136068	0.000373818	0.0043679	-0.000452263	0.000186776	0.0226628	0.000908418	0.000328884	0.00969658	partial
PACN1	0.774667	-0.000218655	0.000415406	0.724447	-0.000751711	0.000208415	0.00057498	-0.000970366	0.00035578	0.00969658	complete
DPEP1	1.03022	2.35952e-05	0.000337233	0.968648	-0.000804318	0.000176388	1.1771e-05	-0.000780723	0.000281666	0.00969658	complete
HNRH1	-0.311521	-0.0013288	0.000457047	0.026322	0.000315624	0.000261784	0.271746	-0.00101317	0.000355507	0.0097573	none
ELMO1	0.746453	-0.000312922	0.000529811	0.689354	-0.000921255	0.000238518	0.000223283	-0.00123418	0.000457799	0.00983459	complete
PSB1	0.62718	0.000298827	0.000318895	0.510341	0.000502703	0.000164408	0.00369421	0.00080153	0.000283711	0.00988909	complete
DB118	0.40882	-0.000441907	0.000339899	0.347308	-0.000305593	0.000168382	0.0914188	-0.0007475	0.000247597	0.00988909	complete
LRP10	-0.0282584	0.000634298	0.000257976	0.0640087	-1.74317e-05	0.000120949	0.904918	0.000616866	0.000221582	0.009928	none
MICA	0.41107	0.000732456	0.000511058	0.299179	0.00051125	0.000275525	0.0847862	0.00124371	0.000430207	0.009928	complete
ISLR2	1.92598	0.000623322	0.000281156	0.0992263	-0.00129647	0.000150248	3.9543e-17	-0.000673152	0.000247952	0.009928	partial
NCF4	1.3235	-0.000287414	0.000374083	0.585149	0.00117586	0.000229324	7.69901e-07	0.000888443	0.000327778	0.009928	complete
HD-5	1.747	0.000885673	0.000509545	0.199455	-0.00207132	0.000264478	2.4796e-14	-0.00118564	0.000462337	0.0100168	complete
CD248	0.763741	-0.000150778	0.000277585	0.714299	-0.000487411	0.000138282	0.000768366	-0.00063819	0.000238226	0.0100779	complete
G-CSF	0.335319	0.000790181	0.000509319	0.255763	0.000398632	0.00022802	0.104658	0.00118881	0.000462534	0.0101452	none
LRTM1	0.797364	-0.00011405	0.000277492	0.792473	-0.000448782	0.000113737	0.000161079	-0.000562832	0.000277447	0.0101475	complete
Quinone reductase 2	0.990314	-1.13369e-05	0.000496186	0.993367	-0.00115913	0.000259064	1.72737e-05	-0.00117047	0.000438564	0.0101503	complete
UNC5B	-0.29953	0.00098638	0.000331317	0.0230921	-0.000227352	0.000158615	0.188839	0.000759028	0.00028784	0.0101797	none
UNC5B	-0.29953	0.00098638	0.000331317	0.0230921	-0.000227352	0.000158615	0.188839	0.000759028	0.00028784	0.0101797	none
SERA	0.70939	-0.000240931	0.000358934	0.645623	-0.000588121	0.000177813	0.00165184	-0.000829051	0.000310471	0.0101937	complete
aldolase C	0.0269693	-0.00076993	0.00034874	0.0996593	-2.134e-05	0.00018588	0.923271	-0.00079127	0.000294751	0.0102072	none
FBXL4	0.737355	-0.000106866	0.000204627	0.724926	-0.000300016	9.74885e-05	0.00347703	-0.000406881	0.000173165	0.0102978	complete
FBXL4	0.737355	-0.000106866	0.000204627	0.724926	-0.000300016	9.74885e-05	0.00347703	-0.000406881	0.000173165	0.0102978	complete
Myeloperoxidase	1.03411	-2.93243e-05	0.00035647	0.962483	0.000888912	0.000203396	2.75266e-05	0.000859588	0.000302976	0.0104426	complete
fibulin 5	0.41323	0.000419139	0.000303562	0.316403	0.000295177	0.000157578	0.0820999	0.000714316	0.000264064	0.0104803	complete
Midkine	0.835045	-0.000138488	0.00038665	0.819777	-0.000701064	0.000155955	1.57743e-05	-0.000839552	0.00034205	0.0105169	complete
IL-23	0.925551	6.1386e-05	0.000392276	0.923888	0.000763149	0.000184325	7.20881e-05	0.000824535	0.000331487	0.0107475	complete
RAN	0.769275	-0.000357559	0.000643687	0.708935	-0.00119216	0.000356125	0.00143923	-0.00154972	0.000552674	0.0107967	complete
CLCA	0.691039	0.00027248	0.000364862	0.595021	0.000609443	0.000203117	0.00443091	0.000881923	0.000318419	0.0108222	complete
IL-15 Ra	-0.387941	0.00123286	0.000390949	0.0166001	-0.000344594	0.00019	0.0914188	0.000888263	0.000336923	0.0108464	partial
IL-15 Ra	-0.387941	0.00123286	0.000390949	0.0166001	-0.000344594	0.00019	0.0914188	0.000888263	0.000336923	0.0108464	partial
Inhibin bB chain	0.868475	0.000129411	0.000426941	0.847412	0.000854512	0.000222862	0.000248277	0.000983923	0.00037898	0.0108464	complete
EphB4	-0.240896	0.000911297	0.000318391	0.0296521	-0.000176911	0.0001558	0.301313	0.000734386	0.000277289	0.0110588	none
UGDH	0.927739	0.000113406	0.000700484	0.922707	0.00145598	0.000368298	0.000156484	0.00156939	0.000587828	0.0111454	complete
BNP	-0.327773	0.00113753	0.000357662	0.0157981	-0.00028081	0.000183028	0.158188	0.00085672	0.000297868	0.011222	none
MTND	0.530583	0.000434563	0.000355093	0.37958	0.000491189	0.000240892	0.0570525	0.000925752	0.000319583	0.0112372	complete
TLR2	-0.0646748	0.00072158	0.000362375	0.138729	-4.38332e-05	0.000149848	0.806508	0.000677747	0.000343542	0.0112372	none
Kallikrein 7	1.01485	1.06686e-05	0.000316998	0.98659	-0.000729136	0.000170738	4.23229e-05	-0.000718467	0.000268258	0.0112528	complete
NIP7	1.00409	5.52853e-06	0.000590209	0.997158	-0.00135732	0.000296081	1.0562e-05	-0.00135179	0.000514238	0.011292	complete
KIRR2	1.08183	7.896e-05	0.000359519	0.891718	-0.00104383	0.000227432	1.03202e-05	-0.000964875	0.000349956	0.0113883	complete
NAG	0.675211	0.000353216	0.00048797	0.611434	0.000734309	0.000243499	0.00422264	0.00108752	0.000417493	0.0115251	complete
IMPA3	0.772727	-0.00016691	0.000327012	0.732883	-0.000567492	0.000170637	0.00155389	-0.000734402	0.000316935	0.0117845	complete
CYR61	0.816535	0.000138808	0.000320995	0.778542	0.000617786	0.000163991	0.00031965	0.000756594	0.000285814	0.0118295	complete
NAIF1	0.480546	-0.000597059	0.000489853	0.382052	-0.000552338	0.000258426	0.0456942	-0.0011494	0.000423631	0.0119848	complete
CFC1	0.793555	-0.000116622	0.000259908	0.770898	-0.000448284	0.000122346	0.000473372	-0.000564906	0.000220612	0.0120346	complete
ATF6B	1.12687	-7.32098e-05	0.000249289	0.850758	0.000650238	0.000144243	1.49015e-05	0.000577028	0.00021872	0.0120991	complete
CD72	0.821551	0.00010729	0.000237756	0.770426	0.000493946	0.000134052	0.000437504	0.000601236	0.000184829	0.0123289	complete
TMPS6	0.55813	0.000534744	0.000514156	0.463714	0.000675441	0.000277578	0.0220031	0.00121019	0.000445446	0.0123981	complete
Transaldolase	0.577131	0.000277577	0.000278667	0.481543	0.000378837	0.00014628	0.0145616	0.000656415	0.000251227	0.012403	complete
amyloid precursor protein	0.549258	-0.000570042	0.000560428	0.471923	-0.000694633	0.00027965	0.0194027	-0.00126468	0.000482574	0.0124086	complete
MGP	1.52237	-0.000293768	0.000253752	0.40703	0.00085614	0.000130725	2.18795e-10	0.000562373	0.000224996	0.0124303	complete
GBRAP	1.32459	-0.000209597	0.000297419	0.622858	0.000855327	0.000149077	2.94965e-08	0.000645729	0.00026364	0.012606	complete
MATN4	0.741027	0.00022626	0.00034929	0.655531	0.000647422	0.000209507	0.00335643	0.000873682	0.000298082	0.0126172	complete
CREB-binding protein	1.41422	-0.000292263	0.000306474	0.502142	0.000997841	0.000163255	3.33051e-09	0.000705578	0.000270982	0.0127986	complete
sCD14	2.12682	0.000582908	0.000220122	0.0463061	-0.00110021	0.000122199	1.57912e-18	-0.000517305	0.000200659	0.0128133	partial
PPCE	0.815446	0.000205183	0.000492884	0.790213	0.000906593	0.000262091	0.000968636	0.00111178	0.00043374	0.0128468	complete
KISHB	0.363245	-0.000342606	0.000287487	0.393865	-0.000195444	0.000106548	0.0881065	-0.00053805	0.000250908	0.0128468	complete
BAFF	-0.016675	0.000551841	0.000243655	0.0919232	-9.05104e-06	0.000108974	0.945613	0.00054279	0.000204056	0.0128741	none
Sperm protein 17	0.555848	0.000353492	0.000345448	0.470533	0.00044239	0.00017462	0.0169805	0.000795882	0.000296569	0.0128886	complete
LIRA6	0.0664688	0.0016972	0.000831402	0.128303	0.000120843	0.000417282	0.806931	0.00181804	0.000722993	0.0128886	none
WF10A	0.0141484	0.000801953	0.000327837	0.065227	1.15092e-05	0.000157637	0.952611	0.000813462	0.000293013	0.0128886	none
GSHB	0.684562	-0.000163726	0.000254196	0.656849	-0.000355318	0.000124856	0.00706967	-0.000519045	0.00021145	0.0128886	complete
FCG3B	-0.0098165	0.000828631	0.000390591	0.113067	-8.05518e-06	0.000197019	0.974021	0.000820576	0.000336389	0.0128886	none
SEM4A	0.126769	0.000479066	0.000247212	0.149596	6.95469e-05	0.000125871	0.623777	0.000548613	0.000212113	0.012934	none
NPL	0.618018	-0.000275571	0.000344347	0.569695	-0.000445853	0.00015973	0.00830331	-0.000721425	0.000303417	0.012934	complete
Heparin cofactor II	1.65934	-0.000318801	0.000227906	0.310727	0.000802319	0.000114035	8.31609e-12	0.000483518	0.000190551	0.0129629	complete
IgE	0.423783	0.00212654	0.00169045	0.367204	0.00156398	0.000836872	0.0825364	0.00369053	0.00145377	0.0129736	complete
CLC4G	0.948133	2.70549e-05	0.000233992	0.942173	0.00049457	0.000115916	4.2809e-05	0.000521625	0.000206096	0.0130556	complete
PEA15	0.133637	0.000625316	0.000343214	0.176883	9.6455e-05	0.000170329	0.615192	0.000721771	0.000271032	0.0130556	none
MOBL3	0.582552	-0.000306504	0.000334996	0.521104	-0.000427729	0.000196603	0.0418707	-0.000734234	0.000266345	0.0130791	complete
Peroxiredoxin-6	0.278886	-0.00076214	0.000459438	0.22189	-0.000294753	0.000245378	0.273425	-0.00105689	0.000395129	0.0131226	none
LIRA2	-0.181612	0.00139179	0.00054154	0.051782	-0.000213915	0.000276591	0.489888	0.00117787	0.000428581	0.0131331	none
RELL1	-0.255482	0.000820447	0.000268479	0.0199672	-0.000166955	0.000124137	0.219511	0.000653492	0.00024423	0.0131957	none
NMS	0.400721	-0.000295779	0.00021606	0.321923	-0.000197779	9.47306e-05	0.0513206	-0.000493558	0.000195382	0.013203	complete
B3GN6	0.23494	-0.000315342	0.000183195	0.203389	-9.68373e-05	0.000111801	0.437561	-0.000412179	0.0001469	0.013265	none
KIRR3	0.500071	-0.000181313	0.000150976	0.389292	-0.000181364	8.41721e-05	0.0438903	-0.000362677	0.000130557	0.0133248	complete
OFUT1	0.626645	0.000281589	0.000341251	0.559887	0.000472623	0.000182004	0.0142941	0.000754213	0.000295699	0.0133759	complete
SKP1	0.261175	-0.000370615	0.000237266	0.251102	-0.000131013	0.000110642	0.279517	-0.000501628	0.000212964	0.0136369	none
Aurora kinase A	0.26921	-0.000478297	0.000299948	0.241028	-0.000176197	0.000140134	0.252474	-0.000654494	0.000258453	0.0137965	none
LRP1	0.741993	-0.000171931	0.000242279	0.621022	-0.00049445	0.000140841	0.000808495	-0.000666381	0.000223675	0.0138778	complete
ACES	0.346609	-0.000289492	0.000202441	0.300318	-0.000153569	0.000102102	0.167079	-0.00044306	0.000184157	0.0139303	none
EFHD1	0.00500632	-0.000353536	0.000145659	0.0680576	-1.77882e-06	7.3854e-05	0.985258	-0.000355315	0.000128119	0.0139567	none
NMES1	0.432375	-0.000507885	0.000395355	0.354093	-0.000386869	0.000212796	0.0909442	-0.000894754	0.000335335	0.0140067	complete
Galectin-4	1.27275	-0.00018273	0.000378159	0.751496	0.000852678	0.000161681	3.6221e-07	0.000669948	0.000311468	0.0140364	complete
CNPY4	1.04138	6.03604e-05	0.000646547	0.956053	-0.00151919	0.000343159	2.13599e-05	-0.00145883	0.00055895	0.0141113	complete
DB135	0.70226	0.000218594	0.000333963	0.654442	0.000515583	0.000169687	0.00393086	0.000734176	0.00031873	0.0141564	complete
THTM	0.917605	-6.5106e-05	0.000372982	0.919165	-0.000725059	0.000189191	0.000249528	-0.000790165	0.000326611	0.0141564	complete
IGLL1	0.390059	0.000937159	0.000710125	0.33956	0.000599317	0.000354192	0.117078	0.00153648	0.000626342	0.0141728	none
SCAD	0.712247	-0.000144727	0.000206281	0.623842	-0.000358228	0.000116041	0.00338549	-0.000502955	0.000179453	0.0143742	complete
ROBO1	-0.114011	0.000715702	0.000307662	0.0815932	-7.32468e-05	0.00015765	0.68414	0.000642455	0.000259669	0.0144145	none
PTPRJ	0.770364	-9.81924e-05	0.000216755	0.770426	-0.000329407	0.000105633	0.00307479	-0.0004276	0.000183213	0.014472	complete
PF-4	0.788607	-0.000204931	0.000445312	0.766274	-0.000764504	0.000220539	0.000944098	-0.000969435	0.000386358	0.0144991	complete
MP2K2	1.30022	-0.000240308	0.000383368	0.668009	0.00104074	0.000187228	7.87781e-08	0.000800428	0.000330504	0.0148204	complete
TKN1	-0.282399	-0.00105896	0.000482217	0.10205	0.000233196	0.000187974	0.258871	-0.000825766	0.000397063	0.0149955	none
Marapsin	1.51336	0.000368057	0.000297681	0.373656	-0.00108501	0.000171636	9.27051e-10	-0.000716956	0.000265592	0.0152133	complete
GAPR1	0.11468	-0.000467026	0.00024684	0.159037	-6.04963e-05	0.00012803	0.67964	-0.000527522	0.000212188	0.0152643	none
HDAC8	0.788538	-0.000118146	0.000265353	0.771782	-0.000440564	0.000124587	0.00073741	-0.00055871	0.00021986	0.0152957	complete
EGFRvIII	-0.0299244	-0.00161302	0.000746616	0.106935	4.68663e-05	0.000383619	0.918402	-0.00156616	0.000642065	0.0155083	none
S100A11	0.0762181	0.000533058	0.000268336	0.138873	4.39808e-05	0.000123457	0.762328	0.000577038	0.000225299	0.01552	none
Activin AC	0.144939	0.00059349	0.00033776	0.194851	0.000100601	0.000160114	0.574825	0.00069409	0.000268042	0.0155302	none
VEGF	0.197123	0.0003682	0.000192935	0.156081	9.04008e-05	0.000101991	0.42622	0.000458601	0.000170797	0.0157048	none
RTF1	0.303692	0.000360689	0.000311154	0.40703	0.000157313	0.000132851	0.279517	0.000518002	0.000277836	0.0157049	none
Caspase-14	0.283995	-0.0004611	0.000273117	0.214056	-0.00018289	0.00014248	0.242155	-0.00064399	0.000231355	0.0157642	none
CAPG	0.268064	0.00062441	0.00046896	0.335241	0.000228684	0.000225657	0.358938	0.000853094	0.000384814	0.0158344	none
TTC9B	0.462291	-0.000427025	0.00039101	0.435406	-0.000367132	0.000200387	0.0884104	-0.000794157	0.000332442	0.0160229	complete
Trefoil factor 2	-1.66872	0.00260073	0.00049097	9.42182e-06	-0.00162621	0.00024594	1.45681e-10	0.000974522	0.0004343	0.0162155	partial
CREL1	1.30548	-0.000236308	0.00039925	0.689285	0.00100986	0.000181039	7.11497e-08	0.000773553	0.000349682	0.0163684	complete
CEBPB	0.210087	-0.000569669	0.000373848	0.265927	-0.00015151	0.000163026	0.4025	-0.000721179	0.000323808	0.0163684	none
CASC4	-0.314669	0.000944125	0.000345738	0.0386602	-0.000225978	0.000163606	0.206604	0.000718146	0.000311611	0.0163684	none
CASC4	-0.314669	0.000944125	0.000345738	0.0386602	-0.000225978	0.000163606	0.206604	0.000718146	0.000311611	0.0163684	none
KLRF1	-0.0673856	-0.000543801	0.000250778	0.106583	3.43309e-05	9.72308e-05	0.76391	-0.00050947	0.000207104	0.0164453	none
Myoglobin	0.879923	9.05203e-05	0.000342282	0.8683	0.000663334	0.000169851	0.00018922	0.000753854	0.000310247	0.0165057	complete
EP3A	0.427682	-0.00043894	0.000352488	0.371187	-0.000328012	0.00017824	0.0870767	-0.000766952	0.000315213	0.0168285	complete
DPEP2	1.38819	0.000152021	0.00019195	0.574419	-0.000543633	0.000103377	3.91943e-07	-0.000391612	0.000167917	0.0172624	complete
Lymphotactin	-0.181196	-0.000631238	0.000262261	0.0705158	9.68323e-05	0.000123002	0.482023	-0.000534405	0.0002181	0.0172624	none
ARL2	1.552	0.000432715	0.000372304	0.406702	-0.00121662	0.000185801	2.19571e-10	-0.000783908	0.000315549	0.0173298	complete
OMD	1.47024	0.000415954	0.000435634	0.502092	-0.0013005	0.000219802	1.05234e-08	-0.000884547	0.000377735	0.0173696	complete
PSD7	0.964126	-2.23275e-05	0.000284179	0.963627	-0.000600051	0.000153454	0.00018583	-0.000622379	0.000254314	0.0173696	complete
Peroxiredoxin-5	0.640549	-0.000237525	0.000285614	0.559887	-0.000423275	0.0001523	0.00860297	-0.0006608	0.000235087	0.0173696	complete
LIRA4	0.145327	0.00056349	0.00030992	0.177839	9.58148e-05	0.00015893	0.590856	0.000659305	0.000262836	0.0174052	none
PP2AAA	1.25369	0.000236488	0.000419373	0.706361	-0.00116869	0.000222288	3.93326e-07	-0.000932203	0.000364019	0.0175755	complete
Cofilin-1	0.612572	-0.000391005	0.000474057	0.559887	-0.000618229	0.000244912	0.0173704	-0.00100923	0.000398908	0.0176754	complete
FABPE	0.539666	0.000378911	0.000468978	0.568067	0.000444211	0.000214786	0.0534205	0.000823122	0.00039972	0.0180967	complete
GALT1	0.227982	0.000353435	0.000255961	0.316403	0.000104371	0.000117752	0.42622	0.000457806	0.000198459	0.0181277	none
STAT6	1.18161	0.000197349	0.000492624	0.795125	-0.001284	0.0002664	3.51654e-06	-0.00108665	0.000424683	0.0181277	complete
ADAM 10	0.329716	0.000540311	0.000376415	0.299179	0.000265781	0.000236755	0.306893	0.000806092	0.000319361	0.0182018	none
ADAM 10	0.329716	0.000540311	0.000376415	0.299179	0.000265781	0.000236755	0.306893	0.000806092	0.000319361	0.0182018	none
CD59	0.438765	0.000350976	0.000302313	0.406807	0.000274388	0.000145403	0.0799228	0.000625364	0.000266796	0.0182026	complete
REL2	0.551986	0.000275601	0.000260365	0.454325	0.00033956	0.000141175	0.0235736	0.000615161	0.000224007	0.0185367	complete
CK087	0.69471	-0.000122715	0.000188639	0.655158	-0.000279248	0.000101902	0.00956981	-0.000401963	0.000159674	0.0185367	complete
CD27	-0.374743	-0.000743191	0.000242653	0.0197143	0.000202587	0.000132698	0.160324	-0.000540604	0.000210692	0.0185367	none
RHG36	1.0363	-1.83047e-05	0.000225037	0.962483	0.000522582	0.000106754	2.45817e-06	0.000504278	0.000205517	0.0185655	complete
IL-17F	0.303875	-0.000489036	0.000351848	0.314481	-0.000213475	0.000159518	0.221554	-0.000702511	0.000305941	0.0185655	none
ISK7	1.57943	0.000435517	0.00038955	0.423728	-0.00118715	0.000174618	4.23182e-11	-0.000751632	0.000338165	0.0187348	complete
ACYP2	0.612081	0.000337121	0.000418747	0.568527	0.000531928	0.000209177	0.0165537	0.000869049	0.00035677	0.0191237	complete
IL-8	1.00844	5.54059e-06	0.000278614	0.994291	-0.000661978	0.00016452	0.00011766	-0.000656437	0.000277437	0.0191237	complete
MICB	-0.535726	0.00153897	0.000520476	0.0238232	-0.000536857	0.000258397	0.0524466	0.00100211	0.000407486	0.0191658	partial
Semaphorin-7A	0.364579	0.000401035	0.000305356	0.341334	0.000230098	0.000155452	0.173726	0.000631132	0.000268025	0.0192452	none
DDIT3	-0.00303817	0.000744952	0.000393297	0.158996	-2.25643e-06	0.000198139	0.990914	0.000742695	0.000329264	0.0194246	none
DB110	0.0473135	-0.000629765	0.000399741	0.245647	-3.12762e-05	0.000137675	0.851205	-0.000661042	0.000330811	0.0194246	none
EDAR	0.506774	-0.000519497	0.000508651	0.470533	-0.000533765	0.000250582	0.046376	-0.00105326	0.00043121	0.0195799	complete
Luteinizing hormone	1.4617	0.000563536	0.000606181	0.513247	-0.00178411	0.000301591	1.05506e-08	-0.00122058	0.000546342	0.0196059	complete
BRAF1	0.588771	-0.000256196	0.000329542	0.584086	-0.000366805	0.00015685	0.0279572	-0.000623001	0.000279626	0.0196059	complete
Enterokinase	0.217737	-0.000496619	0.000372064	0.335241	-0.00013823	0.000142231	0.379339	-0.000634849	0.00030661	0.0196059	none
FXRD1	0.356009	-0.000395893	0.000338514	0.404126	-0.000218856	0.000174728	0.254229	-0.00061475	0.000270628	0.0196305	none
Siglec-5	-0.160753	0.0026759	0.00118958	0.0937826	-0.000370587	0.000575649	0.565701	0.00230532	0.00103054	0.0198202	none
Siglec-5	-0.160753	0.0026759	0.00118958	0.0937826	-0.000370587	0.000575649	0.565701	0.00230532	0.00103054	0.0198202	none
CANT1	0.632931	0.000357277	0.000478443	0.595021	0.000616047	0.000234491	0.0131688	0.000973324	0.000401533	0.0198586	complete
CBX5	-0.41969	-0.00083141	0.000274288	0.0212309	0.000245782	0.000135763	0.0919467	-0.000585628	0.000221611	0.0198728	partial
S26A7	0.287088	0.00046155	0.000290081	0.241646	0.000185865	0.00015402	0.271612	0.000647415	0.000243548	0.0198811	none
FSH	1.65623	0.000963191	0.000716294	0.33149	-0.00243095	0.000382238	7.32492e-10	-0.00146776	0.000639399	0.0200638	complete
Corticotropin-lipotropin	0.527349	0.000327077	0.000327245	0.479879	0.000364928	0.000165113	0.0386231	0.000692005	0.000288257	0.0200638	complete
Noggin	0.749256	-0.000209928	0.000401028	0.724926	-0.000627292	0.000200884	0.00303649	-0.000837221	0.000343505	0.0200638	complete
ANGL7	0.481235	-0.000321423	0.00029069	0.429859	-0.00029817	0.000151546	0.0670959	-0.000619594	0.000244635	0.0201807	complete
SRCA	0.382413	0.000303418	0.000222846	0.323791	0.000187878	0.00010976	0.112815	0.000491297	0.000200725	0.020189	none
REG4	1.61152	0.000512326	0.000414271	0.373656	-0.00135012	0.00020696	2.57348e-10	-0.000837794	0.000354216	0.020302	complete
DPY30	0.11845	0.000700108	0.000376333	0.168266	9.40708e-05	0.000195743	0.675268	0.000794178	0.000308418	0.020302	none
NEUL1	-0.268792	-0.00049069	0.000205627	0.0729154	0.000103952	0.000102465	0.358801	-0.000386738	0.000159497	0.0205128	none
Coactosin-like protein	0.44952	-0.000248297	0.000201924	0.377271	-0.000202758	0.000102835	0.0665473	-0.000451054	0.000183589	0.0206015	complete
CL12A	0.261533	0.00120809	0.000792585	0.265927	0.000427853	0.000412991	0.348464	0.00163594	0.000676526	0.0206015	none
CTACK	0.713439	-0.000169021	0.000271752	0.668746	-0.000420805	0.000130866	0.00224747	-0.000589826	0.000230627	0.0206818	complete
PDGF-CC	-0.0549142	-0.00110042	0.000537373	0.127567	5.72829e-05	0.000305019	0.877939	-0.00104313	0.000500546	0.0207589	none
CC055	0.105211	0.000774275	0.000462318	0.218971	9.10403e-05	0.000248288	0.755271	0.000865315	0.000347959	0.0213083	none
CPNS1	0.611683	-0.00034154	0.000426541	0.569695	-0.000537998	0.00022144	0.0221982	-0.000879538	0.000361173	0.0217132	complete
CD39	0.0617763	-0.000449968	0.00024504	0.173358	-2.96277e-05	0.00011092	0.822044	-0.000479596	0.000194901	0.0217132	none
CD39	0.0617763	-0.000449968	0.00024504	0.173358	-2.96277e-05	0.00011092	0.822044	-0.000479596	0.000194901	0.0217132	none
DTX1	0.37617	-0.000248962	0.00019612	0.361608	-0.000150124	0.0001127	0.223411	-0.000399086	0.000168306	0.0217132	none
KS6B1	0.917316	-0.00010246	0.0006053	0.919878	-0.00113671	0.000325731	0.000867575	-0.00123917	0.000514874	0.0218085	complete
KS6B1	0.917316	-0.00010246	0.0006053	0.919878	-0.00113671	0.000325731	0.000867575	-0.00123917	0.000514874	0.0218085	complete
LY9	-0.301964	0.00102335	0.000416558	0.0640087	-0.000237346	0.000204105	0.288813	0.000786008	0.000338694	0.0218085	none
PKN1	0.401762	-0.000364911	0.000303405	0.388869	-0.000245065	0.000147955	0.125409	-0.000609977	0.000258648	0.0219478	none
ADH1G	2.0172	-0.0016018	0.000786065	0.12852	0.00317652	0.000433855	1.0958e-12	0.00157472	0.000657428	0.0220732	complete
AL1A3	0.224153	-0.000909508	0.000590221	0.259309	-0.000262769	0.000287722	0.411548	-0.00117228	0.000501373	0.0225776	none
NKG2D	0.0279097	0.000636631	0.000417926	0.265927	1.82783e-05	0.000181613	0.932535	0.00065491	0.000389918	0.0225776	none
Renin	1.4379	-0.000674027	0.000791544	0.556048	0.00221324	0.000400167	9.20783e-08	0.00153922	0.000679565	0.0226876	complete
CDK8/cyclin C	0.7928	-0.000118957	0.000286748	0.790398	-0.000455159	0.000142019	0.00232009	-0.000574116	0.000242374	0.0226876	complete
GRM1C	-0.0405104	-0.00044987	0.000219082	0.126685	1.75149e-05	0.000106684	0.892904	-0.000432356	0.000191718	0.0228802	none
GRM1C	-0.0405104	-0.00044987	0.000219082	0.126685	1.75149e-05	0.000106684	0.892904	-0.000432356	0.000191718	0.0228802	none
BCAM	-0.845024	0.00102309	0.000234462	0.000470853	-0.000468577	0.000144725	0.0020938	0.000554513	0.000223889	0.0228866	partial
CBLN4	0.858147	8.79728e-05	0.000315578	0.859441	0.000532194	0.00017157	0.00324525	0.000620167	0.000286662	0.0230783	complete
NAGPA	2.05843	0.000614368	0.000283678	0.10689	-0.00119482	0.000151725	1.77767e-14	-0.000580452	0.000247596	0.0233046	complete
S100A4	0.922254	-4.23572e-05	0.000280551	0.926253	-0.000502454	0.000140785	0.000656463	-0.000544812	0.00024158	0.0235042	complete
SIRB1	-0.0540293	0.00130847	0.000592117	0.0995469	-6.70716e-05	0.000298886	0.852437	0.00124139	0.000520335	0.0235042	none
P4HA2	0.171564	-0.000521227	0.000284303	0.173986	-0.000107943	0.000158211	0.543832	-0.00062917	0.000226072	0.0235827	none
CHRD	0.763354	0.000328324	0.000674931	0.7501	0.00105908	0.000345152	0.00357679	0.0013874	0.000625167	0.02401	complete
HBD-2	-0.0423728	0.00216168	0.00109058	0.139855	-8.78729e-05	0.000551389	0.895749	0.0020738	0.000943649	0.0241344	none
ZPBP1	-0.0805645	-0.000326856	0.000132526	0.0632911	2.43697e-05	7.00994e-05	0.7673	-0.000302487	0.000111758	0.0241616	none
B4GT6	1.14529	8.05203e-05	0.000267801	0.848409	-0.000634727	0.000147171	3.54092e-05	-0.000554206	0.000241105	0.0246249	complete
TM52B	-0.0722094	0.00078279	0.000340223	0.0853184	-5.27181e-05	0.00015948	0.778997	0.000730072	0.000273172	0.0247185	none
RPIA	0.301396	-0.000411212	0.000312816	0.341296	-0.000177408	0.000166159	0.332449	-0.000588619	0.000250685	0.0248555	none
6-Phosphogluconate dehydrogenase	0.652007	-0.000558966	0.0007936	0.622858	-0.00104729	0.000423255	0.0198627	-0.00160626	0.000680563	0.0249077	complete
jun-D	-0.117588	0.000661491	0.000257237	0.051782	-6.95992e-05	0.00014758	0.67964	0.000591892	0.000231416	0.0249838	none
TRML2	0.850279	8.89562e-05	0.000291556	0.846788	0.00050519	0.00014435	0.00083901	0.000594146	0.000251928	0.0253262	complete
RAB26	1.62415	0.000356269	0.000272625	0.344612	-0.000927073	0.000149582	1.99423e-09	-0.000570804	0.000238415	0.0255754	complete
CEA21	0.575693	-0.000274279	0.000307458	0.535136	-0.000372136	0.000147155	0.0171744	-0.000646415	0.000263107	0.0258513	complete
TADBP	0.626199	-0.000161335	0.000212775	0.590981	-0.000270273	0.000110168	0.0208555	-0.000431608	0.000179991	0.0259627	complete
TCP11	1.05419	2.42431e-05	0.000205954	0.941565	-0.000471627	0.000109342	3.54092e-05	-0.000447384	0.000181181	0.026011	complete
BRPF1	-0.357826	-0.000736158	0.000280342	0.0481844	0.000193999	0.000142784	0.215	-0.00054216	0.000234647	0.0261269	none
POTEG	-0.378337	0.000827763	0.000463091	0.185389	-0.000227211	0.000205059	0.313796	0.000600552	0.000332469	0.0264328	none
CLC2D	-0.164683	-0.000468248	0.000201036	0.0815932	6.62091e-05	0.000107944	0.584771	-0.000402039	0.000179825	0.0266642	none
RM52	0.105857	-0.000334297	0.000196503	0.210538	-3.95774e-05	9.48579e-05	0.71808	-0.000373875	0.000170223	0.0267582	none
AT1B4	-0.325923	-0.00275063	0.00105982	0.0509282	0.000676128	0.000545666	0.259141	-0.0020745	0.000935789	0.0267883	none
HBAZ	-0.0408245	-0.00061366	0.000310327	0.140615	2.40697e-05	0.000163792	0.903684	-0.00058959	0.000262704	0.0268313	none
NR3L1	0.396422	-0.000391589	0.000281989	0.314515	-0.00025719	0.000134342	0.0754263	-0.00064878	0.000247769	0.0271146	complete
HE4	-2.20044	0.00222585	0.00037926	4.29352e-07	-0.00153037	0.000188606	2.81778e-15	0.000695483	0.000331511	0.0271695	partial
HMCS1	1.09573	-0.000129833	0.000679359	0.910444	0.00148603	0.0003638	9.10447e-05	0.0013562	0.000578632	0.0271695	complete
LNX1	-0.236592	-0.000552076	0.000213007	0.0509282	0.000105626	0.000126913	0.456981	-0.00044645	0.000182543	0.0271695	none
EFS	1.51353	-0.000247034	0.000265997	0.513247	0.00072808	0.000149328	2.69827e-06	0.000481046	0.000237256	0.0273718	complete
PRL	0.183264	-0.000798749	0.000497629	0.238982	-0.000179228	0.000240195	0.504841	-0.000977977	0.000458718	0.0273877	none
CYH4	0.438128	-0.000319334	0.000288591	0.429859	-0.000249006	0.000155382	0.138616	-0.00056834	0.000257973	0.0276799	none
CA186	0.031957	0.000671182	0.000377732	0.187588	2.2157e-05	0.000167854	0.912593	0.000693339	0.000320567	0.0278478	none
GBRL1	1.44832	-0.000252811	0.000303415	0.559887	0.000816722	0.000160398	9.16067e-07	0.000563911	0.000264172	0.0286118	complete
RNF24	0.161104	0.000362635	0.000225028	0.237603	6.96412e-05	0.000109999	0.57212	0.000432276	0.000191772	0.0286848	none
TWSG1	0.0035937	0.000417487	0.000221093	0.159734	1.50573e-06	0.000108714	0.990914	0.000418993	0.000206302	0.0295509	none
LOXL3	0.590879	-0.000468121	0.000595583	0.578239	-0.000676089	0.000299416	0.0343001	-0.00114421	0.000520216	0.030615	complete
NDUB8	0.0765145	-0.00040127	0.000244015	0.226088	-3.32468e-05	0.000114172	0.806605	-0.000434517	0.000197877	0.0306973	none
CGRE1	0.581487	-0.000232357	0.000280099	0.559887	-0.00032284	0.00014826	0.0417676	-0.000555197	0.000246714	0.0308255	complete
Kininogen, HMW, Two Chain	-0.470145	-0.000942681	0.000346431	0.0395304	0.000301465	0.000179445	0.11991	-0.000641216	0.000291988	0.030845	none
3HAO	0.500019	-0.000354927	0.000382849	0.513637	-0.000354955	0.000189716	0.0822633	-0.000709882	0.0003359	0.0310561	complete
FcRIIIa	-0.0508396	0.00418486	0.00214084	0.146188	-0.000202463	0.00108547	0.877945	0.0039824	0.00183677	0.0310561	none
WIF-1	1.58796	0.000376828	0.000321936	0.404126	-0.00101774	0.000184943	1.07158e-07	-0.000640909	0.000306824	0.0320733	complete
PPIL2	0.305071	-0.000442506	0.000350151	0.364259	-0.000194259	0.000156599	0.258871	-0.000636765	0.000325267	0.0321701	none
Plasminogen	0.323888	-0.00023545	0.000189315	0.371187	-0.000112791	9.24424e-05	0.265877	-0.000348241	0.000157875	0.0324168	none
PRRP	0.382338	0.000368129	0.000364137	0.475247	0.000227875	0.000160272	0.192435	0.000596004	0.000290821	0.0325494	none
SNP25	-0.215553	-0.000952464	0.000398728	0.0729154	0.0001689	0.000222529	0.49818	-0.000783564	0.000398674	0.0340076	none
Lysozyme	0.0775566	0.000617494	0.000340645	0.177918	5.19173e-05	0.000175081	0.804252	0.000669412	0.000317003	0.034148	none
TFIP8	0.464413	-0.000534095	0.000537793	0.482893	-0.000463119	0.000276366	0.1208	-0.000997213	0.00045553	0.0342247	none
CLIC5	-1.13465	0.00129497	0.000327927	0.00182655	-0.000688326	0.000163397	5.3722e-05	0.000606643	0.000280993	0.03514	partial
TIMELESS	0.825247	-0.000106971	0.000319769	0.832167	-0.000505155	0.000173022	0.0056553	-0.000612126	0.000248381	0.0362022	complete
Keratin 20	-0.473647	0.00120714	0.00045291	0.04488	-0.000387987	0.00022767	0.114465	0.000819148	0.000390572	0.0363491	none
SEM5A	0.211876	0.000515777	0.000379789	0.324915	0.000138659	0.000184133	0.501523	0.000654437	0.000325353	0.0367701	none
PTP-1B	-0.0166669	-0.000752165	0.000393435	0.155365	1.23307e-05	0.000212117	0.962383	-0.000739835	0.00034833	0.0367701	none
STAB1	0.0928665	-0.00031126	0.000168177	0.170477	-3.18648e-05	8.69846e-05	0.755271	-0.000343125	0.000141641	0.0372097	none
Activin AB	0.0535919	0.000503733	0.00026549	0.158783	2.85247e-05	0.000150439	0.877504	0.000532257	0.000210588	0.0375732	none
Lipocalin 2	0.423192	0.000397605	0.000381721	0.463714	0.000291714	0.000179402	0.132713	0.00068932	0.00036089	0.0394912	none
suppression of tumorigenicity 13	0.320505	0.000381995	0.000307611	0.371661	0.000180179	0.000156728	0.294801	0.000562175	0.000266069	0.039586	none
SCF sR	1.84609	0.000489162	0.00032893	0.277031	-0.00106731	0.00017646	4.89998e-09	-0.000578144	0.000288411	0.0416497	complete
WNT5A	1.55097	-0.00044337	0.000456332	0.495471	0.00124807	0.000227555	1.18088e-07	0.000804702	0.000394933	0.0420711	complete
MMP-12	-1.32257	0.00205826	0.000515714	0.00170423	-0.00117206	0.000261088	1.61958e-05	0.000886201	0.00044877	0.0428702	partial
PLXC1	-0.772185	0.00104522	0.000326887	0.0150773	-0.000455429	0.000173802	0.01341	0.000589793	0.000283521	0.0432744	partial
CATO	0.212467	0.000413762	0.000281158	0.28256	0.000111628	0.000142601	0.484323	0.000525389	0.000240428	0.0433003	none
Hemoglobin	0.974226	-4.37966e-05	0.00093632	0.981634	-0.00165547	0.0005171	0.00234373	-0.00169926	0.000747405	0.0444109	complete
suPAR	-0.980028	0.00107537	0.000308441	0.00684419	-0.000532262	0.000158951	0.0014369	0.000543109	0.000272811	0.0445555	partial
FLRT2	-0.943986	0.00103588	0.000300291	0.00772886	-0.000503014	0.000155462	0.00210509	0.000532862	0.000267921	0.0455412	partial
PAPP-A	-0.546309	0.0010718	0.000425555	0.0576674	-0.000378667	0.000202316	0.0822633	0.000693136	0.000364957	0.0472874	partial
Angiostatin	-0.247404	-0.000395889	0.000186772	0.113155	7.85188e-05	9.61447e-05	0.464758	-0.00031737	0.000157933	0.0495971	none
IL-2 sRb	1.20454	-0.000122601	0.000368972	0.832258	0.000721985	0.000171785	5.58199e-05	0.000599384	0.000331772	0.05049	complete
Fas, soluble	0.601511	0.000229011	0.000350947	0.654442	0.000345688	0.000187195	0.0860995	0.000574699	0.00029815	0.0565563	complete
Fas, soluble	0.601511	0.000229011	0.000350947	0.654442	0.000345688	0.000187195	0.0860995	0.000574699	0.00029815	0.0565563	complete
ARK73	1.00446	-5.40863e-06	0.000772987	0.997158	0.0012185	0.000395221	0.00342478	0.00121309	0.000650218	0.060118	complete
Uromodulin	0.189669	0.000827904	0.000661952	0.369641	0.000193782	0.000324245	0.593896	0.00102169	0.000571904	0.0630843	none
WISP-2	2.32298	-0.000723765	0.0003297	0.10205	0.00127083	0.000185945	3.32684e-11	0.00054707	0.000304005	0.064172	complete
KI2S2	-0.443768	0.00146136	0.000647487	0.0927744	-0.000449176	0.000352296	0.245505	0.00101219	0.000536795	0.0709659	none
FAIM1	1.20768	-0.000145049	0.000442426	0.834483	0.000843463	0.000262337	0.00224747	0.000698414	0.000379838	0.0812443	complete
PERL	2.28337	0.000810487	0.000426933	0.158783	-0.00144202	0.000229086	1.09881e-09	-0.00063153	0.000380571	0.095349	complete
PCSK7	1.02952	-1.11002e-05	0.000277288	0.983777	0.000387139	0.000142867	0.0104614	0.000376039	0.000233267	0.114623	complete

### Sheet: Table E14
Table E14. Prediction results. Summary of performance and parameters of elastic net models from the prediction analysis.
Model	AUROC	Test R²	Train R²	MAE	Alpha	L1 Ratio	Used Features
Gene	0.797	0.252888	0.42105	-0.641	0.34	0.09	355
Isoform	0.703	0.0750071	0.857495	-0.574	0.94	0	4254
Exon	0.761	0.0750071	0.857495	-0.574	0.94	0	4254
Protein	0.889	0.419179	0.603395	-0.575	0.14	0.07	468
Clinical	0.864951	0.349054	0.346954	-0.613	0.12	0	6
Clinical + Gene	0.864637	0.375442	0.49001	-0.586	0.07	0.45	180
Clinical + Isoform	0.739795	0.139064	0.866759	-0.564	0.94	0	4260
Clinical + Exon	0.85564	0.33336	0.496398	-0.594	0.09	0.22	231
Clinical + CBC	0.864429	0.357875	0.359371	-0.61	0.11	0	11
Clinical + CBC + Gene	0.866578	0.376284	0.473929	-0.586	0.08	0.43	154
Clinical + CBC + Protein	0.917622	0.503481	0.671298	-0.541	0.06	0.14	493
Clinical + CBC + Gene + Protein	0.899235	0.4475	0.70591	-0.539	0.08	0.22	626
Adjusted Perc15 density: Hounsfield units at the 15th percentile of CT density histogram at total lung capacity, corrected for the inspiratory depth (per convention, adjusted Perc15 density values are reported as HU + 1000). The lower the Perc15 values are, the more emphysema is present. Models represented here are combinations of clinical (age, race, sex, BMI, pack-years of smoking, and current smoking status), cell blood counts (CBC) proportions of neutrophils, monocytes, lymphocytes, eosinophils, and platelets, RNA-seq (genes, isoforms, or exons), and SomaScan plasma protein levels. Each model was trained using 10-fold cross-validation, with outcome (adjusted Perc15 density) and predictors centered and scaled. Abbreviations: AUROC = Area under the receiver operating characteristic curve. MAE = Mean absolute error. Test R² and Train R² measure the fit of the test and train data, respectively. Alpha is a model parameter specifying the weight of the applied penalty term. The L1 ratio parameter determines the relative contribution of L1 and L2 penalization, where L1 ratio = 0 corresponds to an L2 penalty, and L1 ratio = 1 corresponds to an L1 penalty. Used features represents the total number of features selected for use in the model due to non-zero coefficients.
